# Prospective validation of host transcriptomic biomarkers for pulmonary tuberculosis by real-time PCR

**DOI:** 10.1101/2021.07.26.21260947

**Authors:** Simon C. Mendelsohn, Stanley Kimbung Mbandi, Andrew Fiore-Gartland, Adam Penn-Nicholson, Munyaradzi Musvosvi, Humphrey Mulenga, Michelle Fisher, Katie Hadley, Mzwandile Erasmus, Onke Nombida, Michèle Tameris, Gerhard Walzl, Kogieleum Naidoo, Gavin Churchyard, Mark Hatherill, Thomas J. Scriba, The Cross-sectional TB Cohort Study Team, The CORTIS Study Team

**Affiliations:** South African Tuberculosis Vaccine Initiative, Institute of Infectious Disease and Molecular Medicine, and Division of Immunology, Department of Pathology, University of Cape Town, 7925, Cape Town, South Africa; Vaccine and Infectious Disease Division, Fred Hutchinson Cancer Research Center, Seattle, WA 98109, USA; DST/NRF Centre of Excellence for Biomedical TB Research; South African Medical Research Council Centre for TB Research; Division of Molecular Biology and Human Genetics, Department of Biomedical Sciences, Faculty of Medicine and Health Sciences, Stellenbosch University, 7505, Cape Town, South Africa; Centre for the AIDS Programme of Research in South Africa (CAPRISA), 4001, Durban, South Africa; MRC-CAPRISA HIV-TB Pathogenesis and Treatment Research Unit, Doris Duke Medical Research Institute, University of KwaZulu-Natal, 4001, Durban, South Africa; The Aurum Institute, 2194, Johannesburg, South Africa; School of Public Health, University of Witwatersrand, 2193, Johannesburg, South Africa; Department of Medicine, Vanderbilt University, Nashville, TN 37232, USA

**Author notes:** See supplement (The Cross-sectional TB Cohort Study Team, The CORTIS Study Team). **Corresponding author:** Thomas J Scriba, **Email:**, **Postal address:** South African Tuberculosis Vaccine Initiative, Institute of Infectious Disease and Molecular Medicine, Division of Immunology, Department of Pathology, University of Cape Town, Anzio Road, Observatory, 7925, Cape Town, South Africa.

**Keywords:** Diagnostic, prognostic, transcriptional, signature, Tuberculosis

## Abstract

We tested performance of host-blood transcriptomic tuberculosis (TB) signatures for active case-finding. Among 20,207 HIV-uninfected and 963 HIV-infected adults screened; 2,923 and 861 were enrolled from five South African communities. Eight signatures were measured by microfluidic RT-qPCR and participants were microbiologically-investigated for pulmonary TB at baseline, and actively surveilled for incident disease through 15 months. Diagnostic AUCs for 61 HIV-uninfected (weighted-prevalence 1.1%) and 10 HIV-infected (prevalence 1.2%) prevalent TB cases for the 8 signatures were 0.63–0.79 and 0.65–0.88, respectively. Thereafter, 24 HIV-uninfected and 9 HIV-infected participants progressed to incident TB (1.1 and 1.0 per 100 person-years, respectively). Prognostic AUCs through 15-months follow-up were 0.49–0.66 and 0.54–0.81, respectively. Prognostic performance for incident TB occurring within 6-12 months in HIV-negative participants was higher for all signatures. None of the signatures met WHO Target Product Profile criteria for a triage test to diagnose asymptomatic TB; most signatures met the criteria for symptomatic TB. Prognostic accuracy of most signatures for incident TB within six months of testing met the criteria for an incipient TB test.

## Supplemental Tables S1-S18 for "Prospective validation of host transcriptomic biomarkers for pulmonary tuberculosis by real-time PCR"

### Sheet: TableS1_Signatures
Table S1. Parsimonious transcriptomic signatures included in panel and signature score calculation
Signatures						Signature Score Calculation (Example)
Signature Name	Gene Symbol	TaqMan Assay ID	Regulation in TB	Model		Gene Symbol	Input Raw CT Values	Output Signature Score
Darboe11 (RISK11)	See Table S2 and Darboe et al, Front Microbiol, 2019		All genes of interest up-regulated	Support Vector Machine (SVM)-based gene pair model (Darboe et al, Front Microbiol, 2019)		See Darboe et al, Front Microbiol, 2019
(Darboe et al, Tuberculosis (Edinb), 2018)
Francisco2	GBP5	Hs00369472_m1	Up-regulated	RawCTKLF2 – RawCTGBP5		GBP5	12.7639	5.7011
(Francisco et al, JAMA, 2016)	KLF2	Hs00360439_g1	Down-regulated			KLF2	18.465
Maertzdorf4 (DIAG4)	GBP1	Hs00977005_m1	Up-regulated	RawCTID3 – [ (RawCTGBP1 + RawCTIFITM3 RawCTP2RY14) / 3 ] (adapted by Suliman et al, Am J Respir Crit Care Med, 2018)		GBP1	14.6588	2.76429
(Maertzdorf et al, EMBO Mol Med, 2016)	IFITM3	Hs03057129_s1	Up-regulated			IFITM3	10.9902
	P2RY14	Hs01848195_s1	Up-regulated			P2RY14	20.0019
	ID3	Hs00954037_g1	Down-regulated			ID3	17.9813
Penn-Nicholson6 (RISK6)	GBP2	Hs00894846_g1	Up-regulated	Pair-Ratio Approach (See Table S4 and Penn-Nicholson et al, Sci Reports, 2020)		GBP2	14.8297	0.970864
(Penn-Nicholson et al, Sci Reports, 2020)	FCGR1B	Hs02341825_m1	Up-regulated			FCGR1B	17.9288
	SERPING1	Hs00934329_m1	Up-regulated			SERPING1	15.9938
	TUBGCP6	Hs00363509_g1	Down-regulated			TUBGCP6	19.6431
	TRMT2A	Hs01000041_g1	Down-regulated			TRMT2A	23.0301
	SDR39U1	Hs01016970_g1	Down-regulated			SDR39U1	21.935
Roe1	BATF2	Hs00912736_m1	Up-regulated	RawCTBATF2 – [ ∜(RawCTTMBIM6 . RawCTCDC42 . RawCTUSF2 . RawCTACTR3) ]		BATF2	18.221	7.11068
(Roe et al, JCI Insight, 2016)	TMBIM6	Hs00162661_m1	Reference Gene			TMBIM6	9.80428
	CDC42	Hs03044122_g1	Reference Gene			CDC42	11.3689
	USF2	Hs01100994_g1	Reference Gene			USF2	11.5373
	ACTR3	Hs01029159_g1	Reference Gene			ACTR3	11.8487
Roe3	SCARF1	Hs01092483_m1	Up-regulated	[ (RawCTSCARF1 + RawCTGBP5 + RawCTBATF2) / 3 ] – [ ∜(RawCTTMBIM6 . RawCTCDC42 . RawCTUSF2 . RawCTACTR3) ]		SCARF1	17.4657	4.66436
(Roe et al, Clin Infect Dis, 2019)	GBP5	Hs00369472_m1	Up-regulated			GBP5	11.6373
	BATF2	Hs00912736_m1	Up-regulated			BATF2	18.221
	TMBIM6	Hs00162661_m1	Reference Gene			TMBIM6	9.80428
	CDC42	Hs03044122_g1	Reference Gene			CDC42	11.3689
	USF2	Hs01100994_g1	Reference Gene			USF2	11.5373
	ACTR3	Hs01029159_g1	Reference Gene			ACTR3	11.8487
Suliman4 (RISK4)	GAS6	Hs01090305_m1	Up-regulated	Pair-Ratio Approach (See Table S5 and Suliman at al, Am J Respir Crit Care Med, 2018)		GAS6	20.8265	0.105753
(Suliman et al, Am J Respir Crit Care Med, 2018)	SEPT4	Hs00910208_g1	Up-regulated			SEPT4	19.2475
	CD1C	Hs00957534_g1	Down-regulated			CD1C	16.975
	BLK	Hs01017452_m1	Down-regulated			BLK	15.9288
Sweeney3	GBP5	Hs00369472_m1	Up-regulated	RawCTKLF2 − [ (RawCTGBP5 + RawCTDUSP3) / 2 ]		GBP5	12.7639	2.778
(Sweeney et al, Lancet Respir Med, 2016)	DUSP3	Hs01115776_m1	Up-regulated			DUSP3	18.6101
	KLF2	Hs00360439_g1	Down-regulated			KLF2	18.465
Thompson5 (RESPONSE5)	UCP2	Hs01075224_g1	Down-regulated	Pair-Ratio Approach (See Table S6 and Thompson et al, Tuberculosis (Edinb), 2017)		UCP2	11.1588	0.161857
(Thompson et al, Tuberculosis (Edinb), 2017)	MAP7D3	Hs00226257_m1	Down-regulated			MAP7D3	18.4711
	STT3A	Hs00967491_m1	Down-regulated			STT3A	17.5127
	SMARCD3	Hs01088251_g1	Up-regulated			SMARCD3	18.6445
	RP11-295G20.2	Hs01373568_m1	Up-regulated			RP11-295G20.2	17.4619
Herberg2	FAM89A	Custom_ARZTE3U	Not applicable (Not a TB signature)	RawCTFAM89A – RawCTIFI44L		FAM89A	18.2053	1.18266
(Herberg et al, JAMA, 2016)	IFI44L	Hs00915292_m1				IFI44L	17.0227

### Sheet: TableS2_AssayPanel1 (RISK11)
Table S2. TaqMan PCR primer-probe panel for Darboe11 (RISK11) Fluidigm 96.96 gene expression integrated fluidic circuit
Gene Symbol	TaqMan Assay ID	Darboe11 (RISK11) Reference Gene or Gene of Interest	Additional signature(s)	Sequence Accession Number for Custom Assays	Context Sequence for Custom Assays
ACTR3	Hs01029159_g1	Reference Gene	Roe1 (BATF2); Roe3
ADRBK1	Hs01056345_g1	Reference Gene
CDC42	Hs03044122_g1	Reference Gene	Roe1 (BATF2); Roe3
CSDE1	Hs00918650_m1	Reference Gene
CYTIP	Hs00188734_m1	Reference Gene
TMBIM6	Hs00162661_m1	Reference Gene	Roe1 (BATF2); Roe3
TMBIM6	Hs01012081_m1	Reference Gene
TMBIM6	Hs01012082_g1	Reference Gene
TPM3	Hs01900726_g1	Reference Gene
USF2	Hs01100994_g1	Reference Gene	Roe1 (BATF2); Roe3
BATF2	Hs00912736_m1	Gene of Interest	Roe1 (BATF2); Roe3
ETV7	Hs00903228_m1	Gene of Interest
ETV7	Hs00903230_g1	Gene of Interest
ETV7	ETV7-j2 (custom assay)	Gene of Interest		NM_001207035	ACTCCTGTTCAGAAATGGACTTCAG
FCGR1C	Hs00417598_m1	Gene of Interest
GBP1	Hs00266717_m1	Gene of Interest
GBP1	Hs00977005_m1	Gene of Interest
GBP1	GBP1-j1 (custom assay)	Gene of Interest		NM_002053	AAGAAAGGTACCAGTCAAAAAGATG
GBP2	Hs00894837_m1	Gene of Interest
GBP2	Hs00894840_mH	Gene of Interest
GBP2	Hs00894842_g1	Gene of Interest
GBP2	Hs00894846_g1	Gene of Interest
GBP2	GBP2-j1 (custom assay)	Gene of Interest		NM_004120	AGAGGAAATTAGGGGCCCAGTTGGA
GBP5	Hs00369472_m1	Gene of Interest	Roe3
GBP5	GBP5-j4 (custom assay)	Gene of Interest		NM_052942	ACAGATGCAGGAACAGGCTGCACAG
SCARF1	Hs00186503_m1	Gene of Interest
SCARF1	Hs01092482_g1	Gene of Interest
SCARF1	Hs01092483_m1	Gene of Interest	Roe3
SCARF1	Hs01092485_g1	Gene of Interest
SERPING1	Hs00163781_m1	Gene of Interest
SERPING1	Hs00934328_g1	Gene of Interest
SERPING1	Hs00934329_m1	Gene of Interest
SERPING1	Hs00934330_m1	Gene of Interest
SERPING1	Hs00935959_m1	Gene of Interest
STAT1	Hs01013989_m1	Gene of Interest
STAT1	Hs01013991_m1	Gene of Interest
STAT1	Hs01013992_g1	Gene of Interest
STAT1	Hs01013993_m1	Gene of Interest
STAT1	Hs01013994_m1	Gene of Interest
STAT1	Hs01013995_g1	Gene of Interest
STAT1	Hs01013996_m1	Gene of Interest
STAT1	Hs01013997_m1	Gene of Interest
STAT1	Hs01013998_m1	Gene of Interest
STAT1	Hs01014000_m1	Gene of Interest
STAT1	Hs01014002_m1	Gene of Interest
TAP1	Hs00388675_m1	Gene of Interest
TAP1	Hs00897093_g1	Gene of Interest
TRAFD1	Hs00938765_m1	Gene of Interest

### Sheet: TableS3_AssayPanel2
Table S3. TaqMan PCR primer-probe panel for Fluidigm 192.24 gene expression integrated fluidic circuit and assay qualification
TaqMan Assay Panel				Assay Qualification
Gene Symbol	TaqMan Assay ID	Signature	Target Sequence for Custom Assay	R2 value	Slope	Efficiency
GBP2	Hs00894846_g1	Penn-Nicholson6 (RISK6)		0.997	3.2	1.05
FCGR1B	Hs02341825_m1	Penn-Nicholson6 (RISK6)		0.996	3.53	0.92
SERPING1	Hs00934329_m1	Penn-Nicholson6 (RISK6)		0.999	3.46	0.95
TUBGCP6	Hs00363509_g1	Penn-Nicholson6 (RISK6)		0.998	3.12	1.09
TRMT2A	Hs01000041_g1	Penn-Nicholson6 (RISK6)		0.993	3.48	0.94
SDR39U1	Hs01016970_g1	Penn-Nicholson6 (RISK6)		0.992	3.39	0.97
GAS6	Hs01090305_m1	Suliman4 (RISK4)		0.995	3.11	1.1
SEPT4	Hs00910208_g1	Suliman4 (RISK4)		0.997	3.24	1.03
CD1C	Hs00957534_g1	Suliman4 (RISK4)		0.998	3.1	1.1
BLK	Hs01017452_m1	Suliman4 (RISK4)		0.999	3.19	1.06
DUSP3	Hs01115776_m1	Sweeney3		0.993	3.3	1.01
GBP5	Hs00369472_m1	Sweeney3 /Francisco2		0.998	3.32	1
KLF2	Hs00360439_g1	Sweeney3 /Francisco2		0.999	3.6	0.9
GBP1	Hs00977005_m1	Maertzdorf4 (DIAG4)		0.998	3.2	1.05
IFITM3	Hs03057129_s1	Maertzdorf4 (DIAG4)		0.998	3.3	1.01
P2RY14	Hs01848195_s1	Maertzdorf4 (DIAG4)		0.984	3.56	0.91
ID3	Hs00954037_g1	Maertzdorf4 (DIAG4)		0.997	3.56	0.91
UCP2	Hs01075224_g1	Thompson5 (RESPONSE5)		0.999	3.32	1
MAP7D3	Hs00226257_m1	Thompson5 (RESPONSE5)		0.994	3.41	0.97
STT3A	Hs00967491_m1	Thompson5 (RESPONSE5)		0.996	3.44	0.95
SMARCD3	Hs01088251_g1	Thompson5 (RESPONSE5)		0.999	3.47	0.94
RP11-295G20.2	Hs01373568_m1	Thompson5 (RESPONSE5)		0.996	3.5	0.93
IFI44L	Hs00915292_m1	Herberg2		0.998	3.58	0.9
FAM89A	FAM89A_Custom / ARZTE3U (custom assay)	Herberg2	CAGGGGATGAGCGCTACCAGTTTCATTTGTAGGCAGGGAGTTCTCCGCGGATGCATGGTGGCAGTCTGCTTTGATGGCAGCAGTTTCTGCTTAGGTGACCTAGAGGTCCTCAGCAGTATCCTCCACACCTATTTATTGAGGTGCACCTGCTGGGGATTCATAATGAGAATATAACAAGAGGATCTCGGTGAAAGGCCTTAGTGGGTGTTTTGTGTGAGGTGGCTTGTAGC	0.995	3.23	1.04

### Sheet: TableS4_RISK6
Table S4. Penn-Nicholson6 (RISK6) signature score calculation
								Lookup Tables
Step 1. Input raw CT values								Ratio 1	Score 1	Ratio 2	Score 2	Ratio 3	Score 3	Ratio 4	Score 4	Ratio 5	Score 5	Ratio 6	Score 6	Ratio 7	Score 7	Ratio 8	Score 8	Ratio 9	Score 9
Primer-probe Assay	Input RawCT Value							0.567974	0.00174216	3.40265	0.00174825	2.47492	0.00174216	-5.77404	0.00174216	-2.57612	0.00174825	-3.76824	0.00174216	-4.78497	0.00174216	-1.33368	0.00174825	-2.79325	0.00174216
GBP2.Hs00894846_g1	14.8297							0.602705	0.00348432	3.4507	0.0034965	2.59443	0.00348432	-5.42664	0.00348432	-2.5139	0.0034965	-3.07097	0.00348432	-4.6529	0.00348432	-1.28988	0.0034965	-2.32841	0.00348432
FCGR1B.Hs02341825_m1	17.9288							0.620668	0.00522648	3.5095	0.00524476	2.70301	0.00522648	-5.30945	0.00522648	-1.82403	0.00524476	-2.83965	0.00522648	-4.27521	0.00522648	-1.23164	0.00524476	-2.178	0.00522648
SERPING1.Hs00934329_m1	15.9938							0.821474	0.00696864	3.54554	0.00699301	2.72469	0.00696864	-5.29588	0.00696864	-1.59668	0.00699301	-2.81954	0.00696864	-4.05101	0.00696864	-1.06196	0.00699301	-2.14017	0.00696864
TUBGCP6.Hs00363509_g1	19.6431							0.846921	0.0087108	3.59303	0.00874126	2.7898	0.0087108	-4.63977	0.0087108	-1.59345	0.00874126	-2.72552	0.0087108	-4.01362	0.0087108	-0.706104	0.00874126	-2.10679	0.0087108
TRMT2A.Hs01000041_g1	23.0301							0.863173	0.010453	3.61986	0.0104895	2.81273	0.010453	-4.57406	0.010453	-1.59129	0.0104895	-2.71102	0.010453	-3.95678	0.010453	-0.698651	0.0104895	-1.98041	0.010453
SDR39U1.Hs01016970_g1	21.935							0.879928	0.0121951	3.66547	0.0122378	2.84558	0.0121951	-4.56299	0.0121951	-1.55138	0.0122378	-2.66319	0.0121951	-3.83144	0.0121951	-0.642672	0.0122378	-1.78871	0.0121951
								0.892917	0.0139373	3.78732	0.013986	2.88344	0.0139373	-4.543	0.0139373	-1.45002	0.013986	-2.57669	0.0139373	-3.68917	0.0139373	-0.609677	0.013986	-1.75383	0.0139373
Step 2. Calcuate pair-ratios and lookup score for each ratio								0.932743	0.0156794	3.86013	0.0157343	2.90458	0.0156794	-4.53885	0.0156794	-1.29035	0.0157343	-2.51579	0.0156794	-3.5881	0.0156794	-0.579328	0.0157343	-1.72905	0.0156794
Ratio (Primer #2 - Primer #1)	Primer #1	Primer #2	Ratio	Lookup Score				0.947538	0.0174216	3.87582	0.0174825	2.90886	0.0174216	-4.49309	0.0174216	-1.28938	0.0174825	-2.42868	0.0174216	-3.58107	0.0174216	-0.518493	0.0174825	-1.5071	0.0174216
Ratio 1	GBP2.Hs00894846_g1	TUBGCP6.Hs00363509_g1	4.81341	0.967391				0.963738	0.0191638	3.97794	0.0192308	2.9208	0.0191638	-4.47414	0.0191638	-1.25027	0.0192308	-2.36789	0.0191638	-3.5051	0.0191638	-0.512809	0.0192308	-1.47029	0.0191638
Ratio 2	GBP2.Hs00894846_g1	TRMT2A.Hs01000041_g1	8.20042	0.974764				0.993866	0.0209059	3.98111	0.020979	2.94694	0.0209059	-4.44371	0.0209059	-1.2232	0.020979	-2.35339	0.0209059	-3.42921	0.0209059	-0.302016	0.020979	-1.37417	0.0209059
Ratio 3	GBP2.Hs00894846_g1	SDR39U1.Hs01016970_g1	7.1053	0.978261				0.996702	0.0226481	3.98728	0.0227273	2.98365	0.0226481	-4.41483	0.0226481	-1.2223	0.0227273	-2.34519	0.0226481	-3.42798	0.0226481	-0.293069	0.0227273	-1.34649	0.0226481
Ratio 4	FCGR1B.Hs02341825_m1	TUBGCP6.Hs00363509_g1	1.71429	1				1.02472	0.0243902	4.04236	0.0244755	3.01367	0.0243902	-4.32146	0.0243902	-1.21664	0.0244755	-2.34202	0.0243902	-3.33823	0.0243902	-0.163348	0.0244755	-1.34395	0.0243902
Ratio 5	FCGR1B.Hs02341825_m1	TRMT2A.Hs01000041_g1	5.1013	0.98913				1.02672	0.0261324	4.08	0.0262238	3.02274	0.0261324	-4.31567	0.0261324	-1.19676	0.0262238	-2.33317	0.0261324	-3.31079	0.0261324	-0.136151	0.0262238	-1.32834	0.0261324
Ratio 6	FCGR1B.Hs02341825_m1	SDR39U1.Hs01016970_g1	4.00618	1				1.03953	0.0278746	4.10275	0.027972	3.02447	0.0278746	-4.30016	0.0278746	-1.16085	0.027972	-2.31955	0.0278746	-3.25892	0.0278746	-0.0932651	0.027972	-1.23547	0.0278746
Ratio 7	SERPING1.Hs00934329_m1	TUBGCP6.Hs00363509_g1	3.64934	0.931298				1.08621	0.0296167	4.1099	0.0297203	3.03977	0.0296167	-4.28989	0.0296167	-1.12748	0.0297203	-2.25712	0.0296167	-3.14905	0.0296167	-0.0547961	0.0297203	-1.18288	0.0296167
Ratio 8	SERPING1.Hs00934329_m1	TRMT2A.Hs01000041_g1	7.03635	0.953025				1.11152	0.0313589	4.13753	0.0314685	3.0505	0.0313589	-4.2886	0.0313589	-1.09416	0.0314685	-2.23227	0.0313589	-3.14725	0.0313589	-0.0342748	0.0314685	-1.15083	0.0313589
Ratio 9	SERPING1.Hs00934329_m1	SDR39U1.Hs01016970_g1	5.94123	0.94391				1.11193	0.033101	4.14323	0.0332168	3.0552	0.033101	-4.26112	0.033101	-1.07782	0.0332168	-2.20608	0.033101	-3.01279	0.033101	-0.0268036	0.0332168	-1.11888	0.033101
								1.11893	0.0348432	4.15034	0.034965	3.05705	0.0348432	-4.24057	0.0348432	-1.06461	0.034965	-2.19315	0.0348432	-3.00293	0.0348432	-0.0173653	0.034965	-1.11239	0.0348432
Step 3. Calculate average of lookup scores to calculate signature score				0.970864				1.1231	0.0365854	4.16087	0.0367133	3.05931	0.0365854	-4.16233	0.0365854	-1.04716	0.0367133	-2.16932	0.0365854	-2.99009	0.0365854	-0.000257198	0.0367133	-1.06607	0.0365854
								1.12879	0.0383275	4.16432	0.0384615	3.07715	0.0383275	-4.14858	0.0383275	-1.03072	0.0384615	-2.15867	0.0383275	-2.98504	0.0383275	0.00813556	0.0384615	-0.953368	0.0383275
								1.15569	0.0400697	4.17158	0.0402098	3.07863	0.0400697	-4.13394	0.0400697	-1.01024	0.0402098	-2.13331	0.0400697	-2.97208	0.0400697	0.0390765	0.0402098	-0.949647	0.0400697
								1.15768	0.0418118	4.18025	0.041958	3.0898	0.0418118	-4.12668	0.0418118	-0.989685	0.041958	-2.12757	0.0418118	-2.96616	0.0418118	0.0671516	0.041958	-0.92101	0.0418118
								1.15814	0.043554	4.18589	0.0437063	3.09178	0.043554	-4.11929	0.043554	-0.987728	0.0437063	-2.10834	0.043554	-2.88406	0.043554	0.0979957	0.0437063	-0.893293	0.043554
								1.16874	0.0452962	4.19398	0.0454546	3.11283	0.0452962	-4.0862	0.0452962	-0.979768	0.0454546	-2.03011	0.0452962	-2.84561	0.0452962	0.192946	0.0454546	-0.818788	0.0452962
								1.20258	0.0470383	4.19842	0.0472028	3.15765	0.0470383	-4.08262	0.0470383	-0.964916	0.0472028	-2.02551	0.0470383	-2.80988	0.0470383	0.226747	0.0472028	-0.816767	0.0470383
								1.20741	0.0487805	4.22619	0.0489511	3.18037	0.0487805	-4.07394	0.0487805	-0.935067	0.0489511	-2.01941	0.0487805	-2.78711	0.0487805	0.267667	0.0489511	-0.805657	0.0487805
								1.21178	0.0505227	4.24836	0.0506993	3.18766	0.0505227	-4.01935	0.0505227	-0.824833	0.0506993	-2.01646	0.0505227	-2.78553	0.0505227	0.270333	0.0506993	-0.793691	0.0505227
								1.22958	0.0522648	4.26817	0.0524476	3.19676	0.0522648	-4.01077	0.0522648	-0.817894	0.0524476	-1.98206	0.0522648	-2.76455	0.0522648	0.283737	0.0524476	-0.779727	0.0522648
								1.25378	0.054007	4.2727	0.0541958	3.20386	0.054007	-3.98178	0.054007	-0.790582	0.0541958	-1.98154	0.054007	-2.75614	0.054007	0.304056	0.0541958	-0.763303	0.054007
								1.25441	0.0557491	4.29377	0.0559441	3.22978	0.0557491	-3.96841	0.0557491	-0.785569	0.0559441	-1.95168	0.0557491	-2.69527	0.0557491	0.314815	0.0559441	-0.748866	0.0557491
								1.25596	0.0574913	4.29944	0.0576923	3.24184	0.0574913	-3.96634	0.0574913	-0.783075	0.0576923	-1.95083	0.0574913	-2.6894	0.0574913	0.336366	0.0576923	-0.720149	0.0574913
								1.25716	0.0592334	4.30212	0.0594406	3.24372	0.0592334	-3.95795	0.0592334	-0.779091	0.0594406	-1.94284	0.0592334	-2.67629	0.0592334	0.348634	0.0594406	-0.703674	0.0592334
								1.26256	0.0609756	4.30286	0.0611888	3.25285	0.0609756	-3.95279	0.0609756	-0.775245	0.0611888	-1.93443	0.0609756	-2.65482	0.0609756	0.363198	0.0611888	-0.682723	0.0609756
								1.27353	0.0627178	4.31414	0.0629371	3.2726	0.0627178	-3.94295	0.0627178	-0.753843	0.0629371	-1.88431	0.0627178	-2.64962	0.0627178	0.370351	0.0629371	-0.667608	0.0627178
								1.29495	0.0644599	4.32572	0.0646853	3.29641	0.0644599	-3.92494	0.0644599	-0.722058	0.0646853	-1.88339	0.0644599	-2.64669	0.0644599	0.372097	0.0646853	-0.661088	0.0644599
								1.30047	0.0662021	4.32598	0.0664336	3.30018	0.0662021	-3.91148	0.0662021	-0.715245	0.0664336	-1.85057	0.0662021	-2.63424	0.0662021	0.412388	0.0664336	-0.568828	0.0662021
								1.30321	0.0679442	4.3268	0.0773031	3.3315	0.0679442	-3.90122	0.0679442	-0.715094	0.0681818	-1.84268	0.0679442	-2.62362	0.0679442	0.52894	0.0681818	-0.557938	0.0679442
								1.31128	0.0696864	4.32824	0.0790514	3.33772	0.0696864	-3.88056	0.0696864	-0.714335	0.0699301	-1.83098	0.0696864	-2.62086	0.0696864	0.56674	0.0699301	-0.512983	0.0696864
								1.31309	0.0714286	4.32827	0.0807996	3.34692	0.0714286	-3.87025	0.0714286	-0.70912	0.0716783	-1.82835	0.0714286	-2.61108	0.0714286	0.573729	0.0716783	-0.488817	0.0714286
								1.32516	0.0731707	4.33186	0.0825479	3.37005	0.0731707	-3.86081	0.0731707	-0.695927	0.0734266	-1.82409	0.0731707	-2.57847	0.0731707	0.594206	0.0825479	-0.484539	0.0731707
								1.33092	0.0749129	4.34426	0.0842961	3.37393	0.0749129	-3.8586	0.0749129	-0.687489	0.0751748	-1.79361	0.0749129	-2.57187	0.0749129	0.59493	0.0842961	-0.470345	0.0749129
								1.3419	0.0766551	4.40543	0.0860444	3.37601	0.0766551	-3.83236	0.0766551	-0.683888	0.0769231	-1.77556	0.0766551	-2.56255	0.0766551	0.607294	0.0860444	-0.431225	0.0766551
								1.34398	0.0783972	4.40957	0.0877926	3.40194	0.0783972	-3.82782	0.0783972	-0.671411	0.0786713	-1.74353	0.0783972	-2.55052	0.0783972	0.622815	0.0877926	-0.401431	0.0783972
								1.35848	0.0801394	4.42221	0.0895409	3.40927	0.0801394	-3.826	0.0801394	-0.669721	0.0804196	-1.71934	0.0801394	-2.49291	0.0801394	0.637286	0.0895409	-0.398606	0.0801394
								1.35936	0.0818815	4.42297	0.0912891	3.41282	0.0818815	-3.80435	0.0818815	-0.666966	0.0821678	-1.71254	0.0818815	-2.47997	0.0818815	0.646839	0.0912891	-0.394314	0.0818815
								1.36451	0.0836237	4.42555	0.0930374	3.42043	0.0836237	-3.79986	0.0836237	-0.651066	0.0839161	-1.66654	0.0836237	-2.46256	0.0836237	0.65051	0.0930374	-0.380404	0.0836237
								1.37644	0.0853658	4.44772	0.0947856	3.43875	0.0853658	-3.79527	0.0853658	-0.645377	0.0856643	-1.64234	0.0853658	-2.45418	0.0853658	0.687956	0.0947856	-0.34939	0.0853658
								1.38485	0.087108	4.46681	0.0965339	3.45323	0.087108	-3.7898	0.087108	-0.571682	0.0874126	-1.64034	0.087108	-2.41707	0.087108	0.729536	0.0965339	-0.347936	0.087108
								1.39909	0.0888502	4.47952	0.0982821	3.48974	0.0888502	-3.78147	0.0888502	-0.571351	0.0891608	-1.63428	0.0888502	-2.41509	0.0888502	0.733637	0.0982821	-0.333422	0.0888502
								1.40346	0.0905923	4.48289	0.10003	3.50446	0.0905923	-3.77554	0.0905923	-0.567404	0.0909091	-1.6213	0.0905923	-2.40901	0.0905923	0.757492	0.10003	-0.320794	0.0905923
								1.40347	0.0923345	4.48345	0.101779	3.51538	0.0923345	-3.76206	0.0923345	-0.561833	0.0926573	-1.60757	0.0923345	-2.40118	0.0923345	0.759337	0.101779	-0.318355	0.0923345
								1.41443	0.0940767	4.49431	0.103527	3.52483	0.0940767	-3.75972	0.0940767	-0.548051	0.0944056	-1.58839	0.0940767	-2.39798	0.0940767	0.801928	0.103527	-0.297598	0.0940767
								1.41944	0.0958188	4.50658	0.105275	3.52667	0.0958188	-3.72052	0.0958188	-0.541972	0.0961538	-1.56877	0.0958188	-2.39173	0.0958188	0.810577	0.105275	-0.287679	0.0958188
								1.42112	0.097561	4.50895	0.107023	3.52927	0.097561	-3.71618	0.097561	-0.537916	0.0979021	-1.55956	0.097561	-2.38099	0.097561	0.813972	0.107023	-0.26652	0.097561
								1.42553	0.0993031	4.51597	0.108772	3.55674	0.0993031	-3.71209	0.0993031	-0.513428	0.0996503	-1.55937	0.0993031	-2.35563	0.0993031	0.830324	0.108772	-0.262147	0.0993031
								1.42562	0.101045	4.52478	0.11052	3.55946	0.101045	-3.71125	0.101045	-0.505827	0.101399	-1.54034	0.101045	-2.34023	0.101045	0.834809	0.11052	-0.258753	0.101045
								1.43008	0.102788	4.55433	0.112268	3.55974	0.102788	-3.66938	0.102788	-0.478582	0.103147	-1.53563	0.102788	-2.31999	0.102788	0.854774	0.112268	-0.257502	0.102788
								1.43986	0.10453	4.56236	0.114016	3.57262	0.10453	-3.6544	0.10453	-0.470088	0.104895	-1.53102	0.10453	-2.31185	0.10453	0.862631	0.114016	-0.228415	0.10453
								1.44016	0.106272	4.56958	0.115765	3.59027	0.106272	-3.65304	0.106272	-0.43432	0.106643	-1.52952	0.106272	-2.30965	0.106272	0.908169	0.115765	-0.222365	0.106272
								1.44189	0.108014	4.57745	0.117513	3.59689	0.108014	-3.64153	0.108014	-0.431169	0.108392	-1.51319	0.108014	-2.30377	0.108014	0.930995	0.117513	-0.185105	0.108014
								1.46	0.109756	4.59017	0.119261	3.60198	0.109756	-3.62964	0.109756	-0.424345	0.11014	-1.49525	0.109756	-2.29897	0.109756	0.946996	0.119261	-0.15619	0.109756
								1.46074	0.111498	4.59048	0.121009	3.60363	0.111498	-3.59999	0.111498	-0.404616	0.111888	-1.47792	0.111498	-2.27847	0.111498	0.947419	0.121009	-0.142545	0.111498
								1.46317	0.11324	4.59398	0.122758	3.60432	0.11324	-3.59132	0.11324	-0.399317	0.113636	-1.4594	0.11324	-2.27569	0.11324	0.949332	0.122758	-0.102969	0.11324
								1.46601	0.114983	4.60138	0.124506	3.60837	0.114983	-3.58405	0.114983	-0.39628	0.115385	-1.42965	0.114983	-2.2741	0.114983	0.950898	0.124506	-0.0908311	0.114983
								1.46616	0.116725	4.61482	0.126254	3.60901	0.116725	-3.57654	0.116725	-0.390919	0.117133	-1.39414	0.116725	-2.23543	0.116725	0.953013	0.126254	-0.083777	0.116725
								1.47128	0.118467	4.61774	0.128002	3.61866	0.118467	-3.52868	0.118467	-0.384177	0.118881	-1.38637	0.118467	-2.20986	0.118467	0.960261	0.128002	-0.0715927	0.118467
								1.48054	0.120209	4.61864	0.129751	3.6234	0.120209	-3.51362	0.120209	-0.378106	0.120629	-1.38064	0.120209	-2.20283	0.120209	0.971657	0.129751	-0.0712358	0.120209
								1.48077	0.121951	4.62904	0.131499	3.62953	0.121951	-3.50693	0.121951	-0.366067	0.122378	-1.35428	0.121951	-2.19775	0.121951	0.976743	0.131499	-0.0596364	0.131079
								1.48227	0.123693	4.63009	0.133247	3.64047	0.123693	-3.50592	0.123693	-0.353802	0.124126	-1.34436	0.123693	-2.19558	0.123693	0.977248	0.133247	-0.0275173	0.132821
								1.48458	0.125436	4.63792	0.134995	3.64893	0.125436	-3.50427	0.125436	-0.350762	0.125874	-1.34042	0.125436	-2.18698	0.125436	0.978428	0.134995	-0.0157257	0.134563
								1.48578	0.127178	4.63958	0.145865	3.6661	0.136305	-3.4982	0.127178	-0.341944	0.127622	-1.34024	0.127178	-2.18209	0.127178	0.979033	0.136744	-0.0111795	0.136305
								1.49232	0.12892	4.6399	0.147613	3.67282	0.138047	-3.49734	0.12892	-0.336612	0.129371	-1.33944	0.12892	-2.17147	0.12892	0.97914	0.138492	0.00953506	0.138047
								1.49497	0.130662	4.6408	0.149362	3.67949	0.139789	-3.49127	0.130662	-0.333397	0.131119	-1.31045	0.130662	-2.16281	0.130662	0.986748	0.14024	0.011792	0.139789
								1.49585	0.132404	4.64498	0.15111	3.67985	0.141532	-3.48995	0.132404	-0.33128	0.132867	-1.30978	0.132404	-2.15364	0.132404	1.00372	0.141988	0.0304611	0.141532
								1.51501	0.134146	4.65216	0.152858	3.68341	0.143274	-3.47937	0.134146	-0.329326	0.134615	-1.30645	0.134146	-2.1386	0.134146	1.00711	0.143737	0.0316086	0.143274
								1.51702	0.135888	4.66289	0.154606	3.699	0.145016	-3.47605	0.135888	-0.319953	0.136364	-1.28683	0.135888	-2.13061	0.145016	1.03996	0.145485	0.0403383	0.145016
								1.52553	0.137631	4.67554	0.156355	3.70366	0.146758	-3.47166	0.137631	-0.313931	0.138112	-1.28222	0.137631	-2.12998	0.146758	1.09098	0.147233	0.0408871	0.146758
								1.52719	0.139373	4.68382	0.158103	3.71631	0.1485	-3.46992	0.139373	-0.306596	0.13986	-1.27569	0.139373	-2.11683	0.1485	1.0988	0.148981	0.0435444	0.1485
								1.54711	0.141115	4.688	0.159851	3.73218	0.150242	-3.46474	0.141115	-0.305466	0.15073	-1.27253	0.141115	-2.11446	0.150242	1.10963	0.15073	0.0481409	0.150242
								1.57053	0.142857	4.69976	0.170721	3.73594	0.151984	-3.45895	0.142857	-0.29663	0.152478	-1.2605	0.142857	-2.11229	0.151984	1.11684	0.152478	0.0528671	0.151984
								1.57717	0.144599	4.7187	0.172469	3.73692	0.153727	-3.44928	0.144599	-0.279566	0.154226	-1.25653	0.144599	-2.10658	0.153727	1.11864	0.154226	0.065022	0.153727
								1.58496	0.146342	4.72305	0.174217	3.74429	0.155469	-3.43898	0.146342	-0.273749	0.155974	-1.21204	0.146342	-2.10021	0.155469	1.13649	0.155974	0.081368	0.155469
								1.5878	0.148084	4.72365	0.175965	3.75087	0.157211	-3.42687	0.148084	-0.273576	0.157723	-1.21091	0.148084	-2.08817	0.157211	1.1368	0.157723	0.0816805	0.157211
								1.59114	0.149826	4.73345	0.177714	3.76044	0.158953	-3.41617	0.149826	-0.248225	0.159471	-1.2109	0.149826	-2.07565	0.158953	1.14067	0.159471	0.0946691	0.158953
								1.60745	0.151568	4.73748	0.179462	3.76383	0.160695	-3.4108	0.151568	-0.235912	0.161219	-1.18419	0.151568	-2.04074	0.160695	1.17008	0.161219	0.0954495	0.160695
								1.61029	0.15331	4.74249	0.18121	3.76957	0.162438	-3.40466	0.15331	-0.229779	0.162967	-1.17522	0.15331	-2.02771	0.162438	1.19133	0.162967	0.107343	0.162438
								1.61151	0.155052	4.75199	0.182958	3.7885	0.16418	-3.40332	0.155052	-0.222911	0.164716	-1.16198	0.155052	-2.02418	0.16418	1.19602	0.164716	0.123595	0.16418
								1.62282	0.156794	4.76018	0.184707	3.79088	0.165922	-3.39424	0.156794	-0.222448	0.166464	-1.14525	0.156794	-2.0207	0.165922	1.20923	0.166464	0.148303	0.165922
								1.62583	0.158537	4.7752	0.186455	3.79365	0.167664	-3.374	0.158537	-0.216234	0.168212	-1.14315	0.158537	-2.01256	0.167664	1.2148	0.168212	0.151186	0.167664
								1.62921	0.160279	4.77558	0.188203	3.79526	0.169406	-3.37394	0.160279	-0.20077	0.16996	-1.139	0.160279	-2.01183	0.169406	1.22324	0.16996	0.19002	0.169406
								1.68982	0.162021	4.7829	0.189951	3.8037	0.171148	-3.3703	0.162021	-0.186777	0.171709	-1.11998	0.162021	-2.00948	0.171148	1.22387	0.171709	0.195223	0.171148
								1.693	0.163763	4.78525	0.1917	3.82416	0.172891	-3.36849	0.163763	-0.178376	0.173457	-1.11094	0.163763	-2.00136	0.172891	1.23901	0.173457	0.196219	0.172891
								1.70922	0.165505	4.78905	0.193448	3.82923	0.174633	-3.34719	0.165505	-0.167191	0.175205	-1.11084	0.165505	-1.98431	0.174633	1.25435	0.175205	0.202734	0.174633
								1.71154	0.167247	4.79296	0.195196	3.84155	0.176375	-3.32106	0.176375	-0.164004	0.176954	-1.10786	0.167247	-1.95513	0.176375	1.25773	0.176954	0.216214	0.176375
								1.71424	0.168989	4.79546	0.196944	3.85152	0.178117	-3.31822	0.178117	-0.144631	0.178702	-1.09723	0.168989	-1.95312	0.178117	1.26106	0.178702	0.221668	0.178117
								1.72553	0.170732	4.79555	0.198693	3.85305	0.179859	-3.30766	0.179859	-0.111796	0.18045	-1.07794	0.170732	-1.93479	0.179859	1.27052	0.189571	0.238625	0.179859
								1.7272	0.172474	4.80232	0.200441	3.85776	0.181601	-3.30573	0.181601	-0.102133	0.182198	-1.07103	0.172474	-1.93133	0.181601	1.28502	0.19132	0.243727	0.181601
								1.73335	0.183343	4.80517	0.202189	3.85826	0.183343	-3.29012	0.183343	-0.091466	0.183947	-1.05745	0.174216	-1.92336	0.183343	1.29529	0.193068	0.24624	0.183343
								1.75598	0.185086	4.85971	0.203937	3.86371	0.185086	-3.28935	0.185086	-0.0875589	0.185695	-1.05674	0.175958	-1.92214	0.185086	1.30684	0.194816	0.25661	0.185086
								1.75943	0.186828	4.8846	0.205686	3.87199	0.186828	-3.28804	0.186828	-0.0701262	0.187443	-1.03231	0.1777	-1.91952	0.186828	1.30729	0.196564	0.27269	0.186828
								1.76578	0.18857	4.90275	0.207434	3.87426	0.18857	-3.28263	0.18857	-0.0564066	0.189191	-1.03215	0.179443	-1.91951	0.18857	1.33529	0.198313	0.279696	0.18857
								1.76614	0.199439	4.90879	0.209182	3.89281	0.190312	-3.25291	0.190312	-0.0472901	0.19094	-1.03071	0.181185	-1.90868	0.199439	1.33925	0.200061	0.285308	0.190312
								1.7676	0.201182	4.90984	0.21093	3.89357	0.192054	-3.23494	0.192054	-0.0360803	0.192688	-1.0227	0.182927	-1.88047	0.201182	1.33963	0.201809	0.294571	0.192054
								1.77225	0.202924	4.92715	0.212679	3.90974	0.193796	-3.23421	0.193796	-0.0311252	0.194436	-1.01954	0.184669	-1.87948	0.202924	1.34186	0.203557	0.299574	0.193796
								1.77409	0.204666	4.93275	0.214427	3.9143	0.195539	-3.22325	0.195539	-0.0293739	0.196184	-1.01731	0.186411	-1.85567	0.204666	1.35486	0.205306	0.314743	0.195539
								1.77524	0.206408	4.93335	0.216175	3.91618	0.197281	-3.20089	0.197281	-0.0273155	0.197933	-1.01279	0.188153	-1.85435	0.206408	1.35659	0.207054	0.322466	0.197281
								1.78214	0.20815	4.93566	0.217923	3.93235	0.199023	-3.1716	0.199023	-0.019896	0.199681	-0.99097	0.189895	-1.84231	0.20815	1.36508	0.208802	0.344784	0.199023
								1.78544	0.209892	4.93903	0.219672	3.93245	0.200765	-3.13851	0.200765	-0.011741	0.201429	-0.983534	0.191638	-1.82864	0.209892	1.3684	0.21055	0.367053	0.200765
								1.78995	0.211635	4.94061	0.22142	3.93302	0.211635	-3.09121	0.202507	-0.00539294	0.203177	-0.971999	0.202507	-1.80266	0.211635	1.37233	0.212299	0.379766	0.202507
								1.79727	0.213377	4.9458	0.223168	3.93419	0.213377	-3.0898	0.204249	0.0367556	0.204926	-0.970823	0.204249	-1.8	0.213377	1.37851	0.214047	0.392938	0.204249
								1.79793	0.224246	4.95434	0.224916	3.94541	0.215119	-3.08511	0.205991	0.0394297	0.206674	-0.960402	0.205991	-1.7999	0.215119	1.38355	0.215795	0.422417	0.205991
								1.79828	0.225989	4.96218	0.226665	3.94663	0.216861	-3.08384	0.207734	0.0454212	0.208422	-0.934974	0.207734	-1.7867	0.216861	1.39534	0.217543	0.445415	0.207734
								1.7991	0.227731	4.97564	0.228413	3.95091	0.218603	-3.08316	0.209476	0.0523451	0.21017	-0.933987	0.209476	-1.78391	0.218603	1.39626	0.219292	0.465463	0.209476
								1.80043	0.229473	4.97922	0.230161	3.95179	0.220345	-3.06674	0.220345	0.0546928	0.211919	-0.921159	0.211218	-1.76382	0.220345	1.41201	0.22104	0.47393	0.211218
								1.80064	0.231215	4.98542	0.231909	3.95733	0.222088	-3.05684	0.222088	0.0588788	0.222788	-0.919943	0.21296	-1.76301	0.222088	1.42303	0.222788	0.483942	0.21296
								1.81535	0.232957	4.9899	0.233658	3.95977	0.22383	-3.05131	0.22383	0.0687196	0.224536	-0.911725	0.214702	-1.74682	0.22383	1.42456	0.224536	0.495929	0.214702
								1.81961	0.234699	4.99745	0.235406	3.98775	0.225572	-3.04349	0.225572	0.0756654	0.235406	-0.907541	0.216445	-1.73884	0.225572	1.42695	0.226285	0.497588	0.216445
								1.82186	0.236441	5.01727	0.237154	3.99419	0.227314	-3.0408	0.227314	0.0805385	0.237154	-0.905308	0.218187	-1.73832	0.227314	1.43197	0.228033	0.504003	0.218187
								1.82518	0.238184	5.02242	0.238902	4.001	0.229056	-3.02445	0.229056	0.0851985	0.238902	-0.887238	0.219929	-1.73214	0.229056	1.44414	0.229781	0.520111	0.219929
								1.83299	0.239926	5.02492	0.240651	4.00818	0.230798	-3.02149	0.230798	0.096551	0.240651	-0.873117	0.221671	-1.72693	0.230798	1.44992	0.231529	0.530079	0.221671
								1.83317	0.241668	5.02726	0.242399	4.0106	0.232541	-3.02123	0.241668	0.115517	0.242399	-0.872088	0.223413	-1.71976	0.232541	1.45591	0.233278	0.544693	0.223413
								1.83374	0.24341	5.03221	0.244147	4.01123	0.234283	-3.02033	0.24341	0.135305	0.244147	-0.863161	0.225155	-1.71754	0.234283	1.4617	0.235026	0.5476	0.225155
								1.83989	0.245152	5.03656	0.245895	4.02571	0.236025	-3.01829	0.245152	0.140199	0.245895	-0.859148	0.226897	-1.70404	0.236025	1.4849	0.236774	0.566845	0.226897
								1.84343	0.246894	5.03944	0.247644	4.03632	0.237767	-3.01338	0.246894	0.140295	0.247644	-0.857568	0.22864	-1.70094	0.237767	1.4873	0.238522	0.592146	0.22864
								1.84747	0.248637	5.05228	0.249392	4.04349	0.239509	-3.00125	0.248637	0.15148	0.249392	-0.856705	0.230382	-1.69932	0.239509	1.50354	0.240271	0.59349	0.230382
								1.85184	0.250379	5.06708	0.25114	4.05947	0.241251	-2.997	0.250379	0.158223	0.25114	-0.854139	0.232124	-1.69144	0.241251	1.509	0.242019	0.593982	0.232124
								1.85359	0.252121	5.08096	0.252888	4.07491	0.242994	-2.99502	0.252121	0.181583	0.252888	-0.840899	0.233866	-1.69072	0.242994	1.51503	0.243767	0.599966	0.233866
								1.85919	0.253863	5.08795	0.254637	4.08586	0.244736	-2.98559	0.253863	0.189134	0.254637	-0.824033	0.235608	-1.6555	0.244736	1.51559	0.245515	0.602308	0.235608
								1.86427	0.255605	5.10147	0.256385	4.09541	0.246478	-2.98104	0.255605	0.195837	0.256385	-0.81763	0.23735	-1.6503	0.246478	1.5194	0.247264	0.667948	0.23735
								1.8645	0.257347	5.10949	0.258133	4.09635	0.24822	-2.9776	0.257347	0.202281	0.258133	-0.813114	0.239093	-1.6246	0.24822	1.53203	0.249012	0.684056	0.239093
								1.87546	0.259089	5.11206	0.269003	4.10001	0.249962	-2.96309	0.268217	0.213534	0.259881	-0.80987	0.240835	-1.60828	0.249962	1.55024	0.25076	0.693346	0.240835
								1.87831	0.269959	5.1155	0.270751	4.10447	0.251704	-2.96276	0.269959	0.241853	0.26163	-0.808746	0.242577	-1.59719	0.251704	1.55342	0.252508	0.710501	0.242577
								1.89298	0.271701	5.11635	0.272499	4.10449	0.262574	-2.96092	0.271701	0.243164	0.263378	-0.760783	0.244319	-1.58689	0.262574	1.56086	0.254257	0.71496	0.244319
								1.89482	0.273443	5.11793	0.274247	4.12795	0.264316	-2.95302	0.273443	0.24656	0.265126	-0.754496	0.246061	-1.5779	0.264316	1.56761	0.256005	0.736802	0.246061
								1.89897	0.275186	5.11883	0.275996	4.12922	0.266058	-2.93408	0.275186	0.259868	0.266874	-0.752733	0.247803	-1.57672	0.266058	1.59121	0.257753	0.744743	0.247803
								1.9026	0.276928	5.11894	0.277744	4.13367	0.2678	-2.9258	0.276928	0.26144	0.277744	-0.743833	0.249546	-1.57339	0.2678	1.59866	0.259501	0.75078	0.249546
								1.90912	0.27867	5.12639	0.279492	4.14629	0.269543	-2.92329	0.27867	0.262565	0.279492	-0.717378	0.251288	-1.55206	0.269543	1.60774	0.26125	0.76896	0.260415
								1.91758	0.280412	5.12831	0.281241	4.15692	0.271285	-2.92052	0.280412	0.266263	0.281241	-0.704411	0.25303	-1.5295	0.271285	1.61391	0.272119	0.778964	0.262157
								1.91908	0.291282	5.13267	0.282989	4.16624	0.273027	-2.91974	0.282154	0.272344	0.282989	-0.698054	0.254772	-1.52758	0.273027	1.62087	0.273867	0.783446	0.263899
								1.93386	0.293024	5.1336	0.284737	4.17004	0.274769	-2.90233	0.283896	0.280296	0.284737	-0.690839	0.256514	-1.52673	0.274769	1.62122	0.275616	0.803807	0.265642
								1.93417	0.294766	5.1609	0.286485	4.18072	0.276511	-2.8968	0.285639	0.282015	0.286485	-0.688473	0.258256	-1.52521	0.276511	1.65836	0.277364	0.804384	0.267384
								1.9472	0.296508	5.16349	0.288233	4.18282	0.278253	-2.89154	0.287381	0.295236	0.288233	-0.683989	0.259999	-1.52383	0.278253	1.67643	0.279112	0.81626	0.269126
								1.94846	0.29825	5.16787	0.289982	4.18979	0.279996	-2.8792	0.289123	0.295289	0.289982	-0.653678	0.261741	-1.49701	0.279996	1.69346	0.28086	0.817987	0.270868
								1.9623	0.299992	5.18175	0.29173	4.19623	0.281738	-2.87364	0.290865	0.314779	0.29173	-0.635609	0.263483	-1.4964	0.281738	1.69408	0.282609	0.826784	0.27261
								1.97495	0.310862	5.1835	0.293478	4.19787	0.28348	-2.87008	0.292607	0.322866	0.293478	-0.625943	0.265225	-1.49122	0.28348	1.70454	0.284357	0.832647	0.274352
								1.98597	0.312604	5.18926	0.295227	4.21839	0.285222	-2.85513	0.294349	0.326046	0.295227	-0.615872	0.266967	-1.49	0.294349	1.70924	0.286105	0.848139	0.276095
								1.98694	0.314346	5.20158	0.296975	4.22423	0.286964	-2.8541	0.296092	0.333634	0.296975	-0.613431	0.268709	-1.48856	0.296092	1.73843	0.287853	0.858468	0.277837
								1.99062	0.316088	5.2083	0.298723	4.22552	0.288706	-2.85222	0.297834	0.341321	0.298723	-0.605042	0.270451	-1.48778	0.297834	1.76053	0.289602	0.888288	0.279579
								1.99322	0.317831	5.21811	0.300471	4.24004	0.290448	-2.85002	0.299576	0.341738	0.300471	-0.586909	0.272194	-1.45479	0.299576	1.77535	0.29135	0.898924	0.281321
								1.99674	0.319573	5.2247	0.302219	4.25104	0.292191	-2.84452	0.301318	0.37407	0.302219	-0.583931	0.273936	-1.43832	0.301318	1.79183	0.302219	0.899074	0.283063
								2.00553	0.321315	5.22745	0.303968	4.25857	0.293933	-2.83901	0.30306	0.375098	0.303968	-0.582902	0.275678	-1.4252	0.30306	1.79233	0.303968	0.900928	0.284805
								2.02718	0.323057	5.23147	0.305716	4.26225	0.295675	-2.83401	0.304802	0.388666	0.305716	-0.574155	0.27742	-1.4159	0.304802	1.84649	0.305716	0.912589	0.295675
								2.03381	0.324799	5.23438	0.307464	4.26227	0.297417	-2.8287	0.306544	0.390517	0.307464	-0.560505	0.28829	-1.41169	0.306544	1.85395	0.316586	0.935853	0.297417
								2.03513	0.326541	5.23789	0.309213	4.26548	0.299159	-2.82822	0.308287	0.397114	0.309213	-0.545746	0.290032	-1.40435	0.308287	1.85402	0.318334	0.948787	0.299159
								2.03685	0.328284	5.2412	0.310961	4.27326	0.300901	-2.82775	0.310029	0.402556	0.310961	-0.543851	0.291774	-1.396	0.310029	1.85724	0.320082	0.952615	0.300901
								2.0448	0.330026	5.2465	0.312709	4.2762	0.302644	-2.82038	0.311771	0.406773	0.312709	-0.538161	0.293516	-1.39109	0.311771	1.87888	0.32183	0.973233	0.302644
								2.04549	0.331768	5.25385	0.314457	4.28027	0.313513	-2.81578	0.313513	0.416225	0.314457	-0.534228	0.295258	-1.36817	0.313513	1.88597	0.3327	0.976025	0.304386
								2.04767	0.33351	5.25727	0.316205	4.28363	0.315255	-2.81291	0.315255	0.417984	0.316205	-0.503546	0.297001	-1.35714	0.315255	1.88857	0.334448	0.976925	0.306128
								2.05003	0.335252	5.26318	0.327075	4.28645	0.316997	-2.80625	0.316997	0.42775	0.317954	-0.490106	0.30787	-1.35408	0.316997	1.89056	0.336196	0.997283	0.30787
								2.05127	0.336994	5.29875	0.328823	4.30426	0.31874	-2.80209	0.31874	0.448936	0.319702	-0.484033	0.309612	-1.3507	0.31874	1.89248	0.337945	1.06793	0.309612
								2.05339	0.338737	5.30387	0.330572	4.30467	0.320482	-2.80178	0.320482	0.47303	0.32145	-0.475129	0.320482	-1.34211	0.320482	1.91386	0.339693	1.07071	0.311354
								2.05641	0.340479	5.32274	0.33232	4.33338	0.322224	-2.79685	0.322224	0.501667	0.323198	-0.469396	0.331351	-1.32866	0.322224	1.9334	0.341441	1.07818	0.313096
								2.05648	0.342221	5.32557	0.334068	4.34088	0.323966	-2.78369	0.323966	0.504246	0.324947	-0.46101	0.333093	-1.32186	0.323966	1.93341	0.343189	1.07889	0.314839
								2.05689	0.343963	5.33643	0.335816	4.3525	0.325708	-2.77586	0.325708	0.539952	0.326695	-0.455506	0.334836	-1.32141	0.325708	1.93531	0.344938	1.08988	0.316581
								2.05977	0.345705	5.34372	0.337565	4.36134	0.32745	-2.76529	0.32745	0.548109	0.328443	-0.444507	0.336578	-1.3211	0.336578	1.93987	0.346686	1.11609	0.318323
								2.06624	0.347447	5.35018	0.339313	4.36241	0.329192	-2.75926	0.329192	0.54831	0.330192	-0.432506	0.33832	-1.30141	0.33832	1.95743	0.348434	1.14235	0.320065
								2.07133	0.349189	5.35359	0.341061	4.37298	0.330935	-2.75345	0.330935	0.555005	0.33194	-0.421102	0.340062	-1.29746	0.340062	1.97822	0.350182	1.15211	0.321807
								2.08272	0.360059	5.35607	0.342809	4.40831	0.332677	-2.7463	0.332677	0.568643	0.342809	-0.403883	0.341804	-1.29479	0.341804	2.03522	0.351931	1.15386	0.323549
								2.08397	0.370929	5.36944	0.344558	4.41296	0.334419	-2.74589	0.334419	0.571691	0.344558	-0.399251	0.352674	-1.2866	0.343546	2.03821	0.353679	1.15955	0.325292
								2.08939	0.372671	5.37318	0.346306	4.42443	0.345289	-2.74124	0.336161	0.57372	0.346306	-0.366293	0.363543	-1.27479	0.345289	2.04825	0.355427	1.16482	0.327034
								2.09471	0.374413	5.39037	0.348054	4.42467	0.356158	-2.7378	0.337903	0.58169	0.348054	-0.36111	0.365286	-1.26311	0.347031	2.05341	0.357175	1.18176	0.328776
								2.106	0.376155	5.40233	0.349802	4.45377	0.3579	-2.7266	0.339645	0.587449	0.349802	-0.358541	0.367028	-1.26123	0.348773	2.06735	0.358924	1.19998	0.330518
								2.12147	0.387025	5.40261	0.351551	4.46613	0.359642	-2.71562	0.341388	0.594647	0.351551	-0.353081	0.36877	-1.25939	0.350515	2.09208	0.360672	1.20853	0.33226
								2.12847	0.388767	5.40363	0.353299	4.47053	0.370512	-2.71392	0.34313	0.621731	0.353299	-0.331247	0.370512	-1.25922	0.352257	2.12258	0.36242	1.21247	0.334002
								2.13772	0.390509	5.40705	0.355047	4.4733	0.372254	-2.70672	0.344872	0.62205	0.355047	-0.325554	0.372254	-1.25228	0.353999	2.1234	0.37329	1.21831	0.335745
								2.14179	0.392251	5.41044	0.356795	4.48531	0.383124	-2.70056	0.346614	0.623755	0.356795	-0.320112	0.373996	-1.25059	0.355742	2.13464	0.375038	1.22232	0.337487
								2.14235	0.393993	5.41749	0.367665	4.49668	0.384866	-2.6979	0.348356	0.626644	0.358544	-0.304367	0.375738	-1.24794	0.357484	2.14736	0.376786	1.22799	0.339229
								2.14363	0.395736	5.42418	0.369413	4.51596	0.386608	-2.69719	0.350098	0.626745	0.360292	-0.291436	0.377481	-1.24597	0.359226	2.15362	0.378534	1.23423	0.340971
								2.15024	0.397478	5.42585	0.371161	4.51739	0.38835	-2.67107	0.360968	0.630365	0.371161	-0.287644	0.379223	-1.24268	0.360968	2.16403	0.380283	1.2374	0.342713
								2.15515	0.39922	5.43846	0.37291	4.52776	0.39922	-2.66593	0.371838	0.639501	0.37291	-0.251066	0.390092	-1.23352	0.36271	2.17063	0.382031	1.25947	0.344455
								2.16072	0.400962	5.44895	0.374658	4.52975	0.400962	-2.65601	0.37358	0.650311	0.383779	-0.229968	0.391835	-1.23177	0.364452	2.17714	0.383779	1.26289	0.346197
								2.161	0.402704	5.44991	0.376406	4.53035	0.402704	-2.64369	0.375322	0.669746	0.385528	-0.223864	0.393577	-1.22329	0.366194	2.18117	0.385528	1.27864	0.34794
								2.17069	0.404446	5.45071	0.378155	4.53806	0.404446	-2.64246	0.377064	0.67452	0.387276	-0.215823	0.395319	-1.21498	0.367937	2.19722	0.387276	1.29687	0.358809
								2.17186	0.406189	5.45279	0.379903	4.54943	0.406189	-2.60853	0.387934	0.675889	0.389024	-0.206146	0.397061	-1.21462	0.369679	2.20089	0.389024	1.29888	0.360551
								2.17324	0.407931	5.45773	0.381651	4.55171	0.407931	-2.59772	0.389676	0.682518	0.390772	-0.202613	0.398803	-1.1967	0.371421	2.21962	0.390772	1.35129	0.362294
								2.17419	0.4188	5.47956	0.383399	4.56971	0.409673	-2.59387	0.391418	0.687116	0.39252	-0.173686	0.400545	-1.19443	0.373163	2.23206	0.39252	1.35453	0.364036
								2.18205	0.420542	5.48799	0.394269	4.57706	0.411415	-2.58384	0.39316	0.699921	0.394269	-0.171593	0.402288	-1.17689	0.374905	2.23486	0.394269	1.384	0.365778
								2.18507	0.422285	5.49061	0.396017	4.57759	0.413157	-2.57534	0.394902	0.699935	0.405138	-0.166288	0.40403	-1.15515	0.376648	2.23719	0.396017	1.39692	0.36752
								2.18802	0.424027	5.49078	0.397765	4.57902	0.414899	-2.56782	0.396644	0.705497	0.406887	-0.161074	0.405772	-1.15353	0.387517	2.23945	0.397765	1.4283	0.369262
								2.19445	0.425769	5.49563	0.399514	4.58661	0.416641	-2.55966	0.398387	0.713878	0.408635	-0.152204	0.407514	-1.15135	0.389259	2.23982	0.399514	1.43415	0.371004
								2.20132	0.427511	5.50295	0.401262	4.59265	0.418384	-2.55639	0.400129	0.732354	0.410383	-0.152018	0.409256	-1.15013	0.391001	2.24213	0.401262	1.45466	0.372747
								2.21375	0.429253	5.50841	0.40301	4.60846	0.420126	-2.55441	0.401871	0.733858	0.412131	-0.146654	0.410998	-1.14736	0.401871	2.25505	0.40301	1.45529	0.374489
								2.21455	0.430995	5.50866	0.404758	4.61755	0.421868	-2.55105	0.403613	0.754131	0.41388	-0.137648	0.421868	-1.14342	0.403613	2.28688	0.404758	1.45714	0.376231
								2.21507	0.432737	5.51819	0.415628	4.62199	0.42361	-2.54621	0.414483	0.771177	0.415628	-0.13566	0.42361	-1.1026	0.414483	2.29713	0.406506	1.472	0.377973
								2.21578	0.43448	5.53056	0.417376	4.62728	0.425352	-2.54334	0.416225	0.778783	0.417376	-0.110429	0.425352	-1.09861	0.416225	2.29724	0.408255	1.4736	0.379715
								2.22025	0.436222	5.5323	0.419124	4.64099	0.427094	-2.54327	0.417967	0.789183	0.419124	-0.0895928	0.436222	-1.09652	0.417967	2.32761	0.410003	1.47367	0.381457
								2.22677	0.437964	5.54186	0.420873	4.65087	0.428837	-2.5197	0.419709	0.792324	0.420873	-0.0785038	0.437964	-1.08175	0.419709	2.3584	0.411751	1.48247	0.3832
								2.22807	0.439706	5.5427	0.422621	4.65224	0.430579	-2.51377	0.421451	0.807647	0.422621	-0.0779498	0.439706	-1.06745	0.421451	2.3596	0.4135	1.48724	0.384942
								2.23133	0.441448	5.54521	0.424369	4.66122	0.432321	-2.50333	0.423194	0.81011	0.424369	-0.0403159	0.441448	-1.06468	0.423194	2.37547	0.415248	1.4887	0.395811
								2.23193	0.44319	5.54917	0.426117	4.66367	0.44319	-2.49105	0.424936	0.83609	0.426117	-0.0241285	0.44319	-1.05733	0.424936	2.40166	0.416996	1.49559	0.397553
								2.24113	0.444933	5.56415	0.427866	4.6688	0.444933	-2.48694	0.426678	0.840051	0.436987	-0.0184146	0.444933	-1.04808	0.426678	2.40382	0.418744	1.49847	0.399296
								2.24328	0.446675	5.56863	0.429614	4.68109	0.446675	-2.47731	0.42842	0.848646	0.447856	-0.0122697	0.446675	-1.0476	0.42842	2.408	0.420493	1.49874	0.401038
								2.25098	0.448417	5.59031	0.431362	4.6811	0.448417	-2.46973	0.430162	0.85145	0.449605	-0.00865592	0.457544	-1.01681	0.430162	2.42181	0.422241	1.52385	0.40278
								2.25902	0.450159	5.59888	0.442232	4.68269	0.450159	-2.4677	0.431904	0.860646	0.451353	-0.00282803	0.459286	-0.990888	0.431904	2.43074	0.43311	1.53859	0.404522
								2.25984	0.451901	5.60113	0.44398	4.68636	0.451901	-2.46705	0.433646	0.882917	0.453101	-0.000437562	0.461029	-0.978864	0.433646	2.43267	0.434859	1.55234	0.415392
								2.26164	0.453643	5.60115	0.445728	4.69967	0.453643	-2.45575	0.435389	0.897728	0.45485	0.0327901	0.462771	-0.938016	0.435389	2.43362	0.436607	1.5582	0.417134
								2.262	0.455385	5.6023	0.447476	4.70728	0.455385	-2.4148	0.437131	0.906832	0.456598	0.0405842	0.464513	-0.925899	0.446258	2.43687	0.438355	1.56814	0.418876
								2.26286	0.457128	5.6119	0.449225	4.70924	0.457128	-2.41128	0.438873	0.931013	0.458346	0.0465953	0.466255	-0.904204	0.448	2.44928	0.440103	1.56968	0.420618
								2.2651	0.45887	5.61206	0.450973	4.71386	0.45887	-2.40543	0.449742	0.940561	0.460094	0.0598126	0.467997	-0.894921	0.449742	2.44976	0.441852	1.57299	0.431488
								2.27624	0.460612	5.62579	0.452721	4.71522	0.460612	-2.40406	0.451485	0.94667	0.461842	0.0601964	0.469739	-0.893351	0.451485	2.45933	0.4436	1.58481	0.43323
								2.27629	0.462354	5.62906	0.454469	4.73133	0.462354	-2.39738	0.453227	0.96603	0.463591	0.0622527	0.471482	-0.863698	0.453227	2.47553	0.445348	1.61386	0.434972
								2.27971	0.464096	5.63135	0.456218	4.78175	0.473224	-2.3941	0.454969	0.97521	0.465339	0.0854943	0.473224	-0.855118	0.454969	2.49657	0.447096	1.61776	0.436714
								2.28055	0.465838	5.6498	0.457966	4.79705	0.474966	-2.37711	0.465838	0.975211	0.467087	0.0990963	0.474966	-0.845946	0.456711	2.5206	0.457966	1.62881	0.438456
								2.29016	0.467581	5.66995	0.459714	4.79953	0.476708	-2.3563	0.467581	0.980784	0.468836	0.101698	0.476708	-0.842496	0.458453	2.53186	0.459714	1.63974	0.440198
								2.29647	0.469323	5.67093	0.470584	4.79997	0.47845	-2.3506	0.469323	0.98547	0.470584	0.10695	0.47845	-0.788886	0.460195	2.54425	0.461462	1.66799	0.441941
								2.30184	0.471065	5.68051	0.472332	4.80413	0.480192	-2.34653	0.471065	0.9929	0.472332	0.110108	0.480192	-0.775959	0.461938	2.54642	0.463211	1.67771	0.443683
								2.31465	0.472807	5.68397	0.47408	4.80548	0.491062	-2.33915	0.481935	0.993425	0.47408	0.117523	0.481935	-0.771909	0.46368	2.54995	0.464959	1.69205	0.445425
								2.32435	0.474549	5.68633	0.475828	4.8074	0.501931	-2.33574	0.483677	0.995381	0.475828	0.137043	0.483677	-0.76678	0.465422	2.57089	0.466707	1.69462	0.456294
								2.32545	0.476291	5.69275	0.477577	4.80894	0.512801	-2.32054	0.485419	1.06002	0.477577	0.142571	0.485419	-0.761931	0.467164	2.60813	0.468456	1.71564	0.458037
								2.3314	0.478034	5.69613	0.488446	4.81317	0.523671	-2.31433	0.496288	1.06913	0.479325	0.145746	0.487161	-0.718363	0.468906	2.61408	0.470204	1.73239	0.459779
								2.33373	0.479776	5.6977	0.490195	4.82095	0.525413	-2.30219	0.498031	1.07083	0.481073	0.146718	0.488903	-0.715392	0.470648	2.61409	0.471952	1.7338	0.461521
								2.33595	0.481518	5.70085	0.491943	4.83082	0.527155	-2.30075	0.499773	1.08491	0.482822	0.1513	0.490645	-0.699767	0.47239	2.61856	0.482822	1.73412	0.463263
								2.33885	0.48326	5.7017	0.502812	4.83386	0.528897	-2.27329	0.501515	1.08737	0.48457	0.153751	0.492387	-0.670879	0.474133	2.62293	0.48457	1.75088	0.465005
								2.35276	0.485002	5.71038	0.504561	4.83759	0.530639	-2.26742	0.512385	1.09469	0.486318	0.155565	0.49413	-0.614914	0.475875	2.65569	0.486318	1.7524	0.466747
								2.35356	0.486744	5.72422	0.506309	4.86661	0.532381	-2.26521	0.514127	1.09935	0.488066	0.158498	0.495872	-0.612573	0.477617	2.67096	0.488066	1.77196	0.46849
								2.37121	0.488487	5.73362	0.508057	4.87451	0.543251	-2.2448	0.515869	1.10443	0.489814	0.161434	0.497614	-0.609753	0.488487	2.67811	0.489814	1.78173	0.479359
								2.37531	0.490229	5.75069	0.518927	4.87607	0.544993	-2.23373	0.517611	1.10711	0.491563	0.170845	0.499356	-0.606046	0.499356	2.68034	0.491563	1.79212	0.481101
								2.3977	0.491971	5.76568	0.520675	4.89889	0.555863	-2.22462	0.519353	1.11599	0.493311	0.181221	0.501098	-0.582144	0.510226	2.70851	0.493311	1.79694	0.482843
								2.39808	0.493713	5.76909	0.522423	4.90463	0.566732	-2.20616	0.521095	1.11985	0.495059	0.199795	0.511968	-0.574781	0.511968	2.71781	0.495059	1.81462	0.493713
								2.41255	0.504583	5.77681	0.524172	4.9081	0.568474	-2.20188	0.522837	1.14331	0.505929	0.20301	0.51371	-0.558865	0.51371	2.72256	0.505929	1.84412	0.495455
								2.41288	0.506325	5.79817	0.52592	4.92491	0.570217	-2.19665	0.52458	1.173	0.507677	0.20824	0.515452	-0.55771	0.515452	2.73899	0.507677	1.84681	0.497197
								2.41392	0.508067	5.80821	0.527668	4.95258	0.571959	-2.18391	0.526322	1.18358	0.509425	0.227303	0.517194	-0.55656	0.517194	2.75586	0.509425	1.8599	0.508067
								2.43105	0.509809	5.82124	0.529416	4.95292	0.573701	-2.16132	0.528064	1.1881	0.511174	0.232658	0.518937	-0.505959	0.518937	2.76574	0.520295	1.86163	0.509809
								2.43897	0.511551	5.82659	0.531165	4.95594	0.575443	-2.14791	0.529806	1.19433	0.512922	0.233633	0.529806	-0.48869	0.520679	2.77437	0.522043	1.87289	0.511551
								2.44477	0.513293	5.83383	0.532913	4.95701	0.577185	-2.14128	0.531548	1.20855	0.51467	0.242809	0.531548	-0.473826	0.522421	2.82802	0.523791	1.90327	0.513293
								2.45849	0.515036	5.84389	0.534661	4.97128	0.578927	-2.11547	0.53329	1.25562	0.516418	0.244064	0.53329	-0.463025	0.524163	2.82921	0.52554	1.90808	0.524163
								2.45919	0.525905	5.85336	0.536409	4.97757	0.58067	-2.10093	0.535033	1.28014	0.518167	0.259544	0.54416	-0.449926	0.525905	2.84863	0.527288	1.91172	0.535033
								2.46917	0.527647	5.8535	0.538157	4.9782	0.582412	-2.0881	0.536775	1.30457	0.519915	0.273351	0.555029	-0.448369	0.527647	2.85013	0.529036	1.91266	0.536775
								2.47056	0.529389	5.85847	0.539906	4.99885	0.584154	-2.08378	0.538517	1.31886	0.521663	0.274037	0.556772	-0.403379	0.529389	2.86419	0.530784	1.93188	0.538517
								2.4765	0.540259	5.87656	0.550775	5.01327	0.585896	-2.0811	0.540259	1.32772	0.532533	0.276783	0.558514	-0.395321	0.531132	2.88249	0.541654	1.94266	0.549386
								2.47771	0.542001	5.88315	0.552524	5.02747	0.587638	-2.06514	0.551129	1.33702	0.543402	0.281153	0.569383	-0.393225	0.532874	2.88257	0.543402	1.97947	0.551129
								2.49051	0.543743	5.90117	0.554272	5.03833	0.58938	-2.06085	0.552871	1.34031	0.54515	0.285557	0.580253	-0.371172	0.534616	2.891	0.54515	1.98513	0.561998
								2.49423	0.545485	5.91444	0.55602	5.04155	0.591123	-2.05321	0.554613	1.34387	0.546899	0.320318	0.591123	-0.326304	0.536358	2.89435	0.546899	2.01212	0.56374
								2.50766	0.547228	5.96229	0.557768	5.0457	0.592865	-2.02576	0.556355	1.35224	0.557768	0.324849	0.592865	-0.310976	0.5381	2.93513	0.548647	2.01934	0.565482
								2.52816	0.54897	5.9665	0.559517	5.05143	0.594607	-2.02054	0.567225	1.36295	0.559517	0.344618	0.594607	-0.310521	0.539842	2.93855	0.550395	2.03658	0.567225
								2.55575	0.550712	5.97889	0.561265	5.05254	0.596349	-2.00679	0.568967	1.41145	0.561265	0.356696	0.596349	-0.304362	0.541585	2.94461	0.552144	2.03817	0.568967
								2.57106	0.552454	5.98011	0.563013	5.06476	0.598091	-1.97909	0.570709	1.43378	0.563013	0.360035	0.598091	-0.296971	0.552454	2.97627	0.553892	2.04511	0.570709
								2.58082	0.554196	5.98138	0.564761	5.06693	0.608961	-1.97742	0.572451	1.44176	0.573883	0.363245	0.599833	-0.274942	0.554196	2.99003	0.55564	2.07661	0.572451
								2.58685	0.565066	5.98584	0.56651	5.0727	0.610703	-1.95884	0.574193	1.46518	0.575631	0.374407	0.601576	-0.271816	0.555939	2.99121	0.557388	2.07671	0.574193
								2.59327	0.566808	5.99257	0.577379	5.07307	0.612445	-1.95796	0.575936	1.46536	0.577379	0.403724	0.603318	-0.254831	0.557681	3.01813	0.559137	2.0922	0.585063
								2.59412	0.56855	6.0204	0.579127	5.07423	0.614187	-1.94571	0.577678	1.47404	0.579127	0.405375	0.60506	-0.231575	0.559423	3.03596	0.560885	2.11606	0.586805
								2.59637	0.570292	6.02231	0.580876	5.08656	0.615929	-1.93298	0.57942	1.48562	0.580876	0.415786	0.606802	-0.213061	0.561165	3.03912	0.562633	2.12094	0.588547
								2.60436	0.572035	6.04392	0.582624	5.08814	0.617672	-1.92698	0.581162	1.48969	0.582624	0.42857	0.608544	-0.20507	0.572035	3.04531	0.573503	2.14704	0.590289
								2.6141	0.573777	6.04953	0.593494	5.09224	0.619414	-1.92038	0.582904	1.49273	0.584372	0.44776	0.610286	-0.197268	0.582904	3.04677	0.575251	2.14943	0.592032
								2.62787	0.575519	6.08773	0.604363	5.09625	0.621156	-1.91723	0.593774	1.50007	0.58612	0.45699	0.612028	-0.169874	0.584646	3.08564	0.576999	2.15243	0.593774
								2.65078	0.577261	6.10397	0.606111	5.11478	0.622898	-1.91293	0.604643	1.50812	0.59699	0.464998	0.613771	-0.160253	0.586388	3.11327	0.578747	2.15691	0.595516
								2.65569	0.579003	6.12715	0.607859	5.12063	0.62464	-1.86875	0.606385	1.51313	0.598738	0.47276	0.615513	-0.146838	0.597258	3.1287	0.580496	2.23413	0.597258
								2.67192	0.580745	6.12821	0.609608	5.13143	0.63551	-1.85952	0.608128	1.52093	0.600487	0.498645	0.617255	-0.136087	0.599	3.14009	0.582244	2.25265	0.599
								2.68157	0.591615	6.13245	0.611356	5.1411	0.637252	-1.85401	0.60987	1.54416	0.602235	0.499841	0.618997	-0.119052	0.600742	3.22923	0.583992	2.25769	0.600742
								2.68359	0.593357	6.15349	0.613104	5.1459	0.638994	-1.85111	0.611612	1.57244	0.603983	0.530681	0.620739	-0.0967229	0.602484	3.29576	0.58574	2.29131	0.611612
								2.68631	0.604227	6.16353	0.614853	5.16072	0.640736	-1.83679	0.613354	1.64686	0.605731	0.530696	0.631609	-0.0812985	0.604227	3.30223	0.59661	2.33862	0.622481
								2.70942	0.605969	6.19481	0.616601	5.16317	0.642478	-1.80765	0.615096	1.65864	0.607479	0.598316	0.633351	-0.0168664	0.605969	3.32613	0.598358	2.3596	0.633351
								2.71725	0.607711	6.19766	0.62747	5.18666	0.644221	-1.78097	0.616838	1.7019	0.618349	0.603093	0.635093	-0.0155742	0.607711	3.3318	0.600106	2.36246	0.644221
								2.72103	0.609453	6.20348	0.629219	5.18734	0.645963	-1.75418	0.61858	1.70869	0.620097	0.634979	0.636835	-0.00826912	0.61858	3.38832	0.601855	2.3748	0.65509
								2.72124	0.611195	6.21005	0.630967	5.19519	0.647705	-1.73453	0.62945	1.7301	0.630967	0.644321	0.638578	-0.00767232	0.62945	3.4005	0.612724	2.39223	0.66596
								2.7288	0.612937	6.21124	0.641836	5.19757	0.649447	-1.73401	0.631192	1.73554	0.641836	0.671046	0.64032	-0.00315813	0.631192	3.4097	0.623594	2.39325	0.667702
								2.72912	0.61468	6.217	0.643585	5.20789	0.651189	-1.66764	0.632934	1.79373	0.643585	0.70962	0.642062	0.00941139	0.642062	3.42247	0.634463	2.4348	0.678571
								2.73017	0.625549	6.22699	0.654454	5.21616	0.662059	-1.64708	0.643804	1.79913	0.654454	0.711121	0.652931	0.0247045	0.643804	3.62248	0.636212	2.49673	0.680314
								2.77255	0.627291	6.23664	0.656203	5.29558	0.663801	-1.63861	0.654674	1.80382	0.656203	0.71907	0.663801	0.0257386	0.654674	3.62458	0.63796	2.49826	0.691183
								2.80742	0.629034	6.24587	0.657951	5.30441	0.665543	-1.62982	0.656416	1.86453	0.657951	0.727975	0.665543	0.0498213	0.656416	3.64649	0.639708	2.55726	0.692925
								2.81403	0.639903	6.26715	0.659699	5.30463	0.667285	-1.62384	0.658158	1.87156	0.66882	0.751503	0.667285	0.0642915	0.658158	3.66668	0.650578	2.59145	0.694667
								2.82304	0.641645	6.31416	0.661447	5.31174	0.678155	-1.61546	0.6599	1.88702	0.670569	0.763898	0.678155	0.0658941	0.669027	3.67663	0.652326	2.59649	0.69641
								2.84252	0.643387	6.33846	0.663196	5.31648	0.679897	-1.50855	0.661642	1.90597	0.672317	0.774695	0.679897	0.168625	0.679897	3.69901	0.654074	2.59692	0.698152
								2.86999	0.64513	6.34621	0.664944	5.32924	0.681639	-1.49691	0.663384	1.91071	0.683186	0.783152	0.681639	0.184988	0.681639	3.74141	0.664944	2.65673	0.699894
								2.89293	0.646872	6.35069	0.675813	5.3337	0.683381	-1.47907	0.674254	1.91519	0.694056	0.797975	0.683381	0.210434	0.683381	3.74557	0.666692	2.68351	0.701636
								2.90766	0.648614	6.37674	0.677562	5.35397	0.694251	-1.46837	0.675996	1.9344	0.695804	0.82267	0.694251	0.216082	0.685123	3.78234	0.677562	2.70452	0.703378
								2.94141	0.650356	6.37995	0.688431	5.3721	0.695993	-1.46352	0.686866	1.96879	0.697552	0.836931	0.695993	0.243576	0.686866	3.84907	0.67931	2.71099	0.714248
								2.9504	0.652098	6.40726	0.690179	5.38937	0.697735	-1.44262	0.688608	1.978	0.699301	0.857795	0.697735	0.285645	0.697735	3.8591	0.681058	2.73089	0.71599
								2.9518	0.65384	6.41337	0.701049	5.3989	0.699477	-1.42795	0.69035	2.00071	0.701049	0.87368	0.699477	0.358446	0.708605	3.86609	0.691928	2.763	0.717732
								2.9692	0.655582	6.42748	0.702797	5.41059	0.710347	-1.41595	0.692092	2.00227	0.702797	0.87931	0.701219	0.36101	0.719474	3.90017	0.702797	2.76346	0.719474
								2.97434	0.657325	6.43664	0.704546	5.45018	0.712089	-1.39039	0.693834	2.01215	0.704546	0.939812	0.712089	0.38229	0.721217	3.90042	0.713667	2.77845	0.730344
								2.98509	0.668194	6.46081	0.706294	5.45132	0.713831	-1.31408	0.704704	2.03882	0.715415	0.967694	0.722959	0.425594	0.722959	3.91557	0.724536	2.81862	0.741213
								2.99227	0.679064	6.46104	0.708042	5.4606	0.724701	-1.31245	0.715573	2.04824	0.717163	0.970614	0.733828	0.453771	0.724701	3.95452	0.726285	2.84105	0.742956
								3.01313	0.689933	6.4625	0.718912	5.4612	0.726443	-1.31131	0.726443	2.1451	0.728033	0.988063	0.73557	0.456599	0.726443	3.96838	0.737154	2.90149	0.744698
								3.01517	0.691675	6.48098	0.729781	5.473	0.737313	-1.30779	0.728185	2.15663	0.729781	1.07734	0.737313	0.518039	0.728185	4.00823	0.738902	3.02128	0.74644
								3.02294	0.702545	6.48424	0.740651	5.48028	0.739055	-1.287	0.739055	2.16524	0.731529	1.17599	0.748182	0.520963	0.729927	4.01153	0.740651	3.05105	0.748182
								3.02508	0.713415	6.48757	0.75152	5.49485	0.740797	-1.28295	0.740797	2.16566	0.733278	1.21709	0.749924	0.569209	0.731669	4.04064	0.75152	3.05242	0.749924
								3.02537	0.715157	6.52375	0.753269	5.5149	0.742539	-1.27493	0.742539	2.18149	0.735026	1.26656	0.751666	0.579792	0.733412	4.04127	0.753269	3.05741	0.760794
								3.03161	0.716899	6.52377	0.755017	5.5179	0.744281	-1.26262	0.744281	2.20197	0.745895	1.28178	0.753409	0.600236	0.744281	4.04925	0.755017	3.10397	0.762536
								3.03489	0.718641	6.56619	0.756765	5.5507	0.746023	-1.25072	0.755151	2.21612	0.747644	1.29339	0.755151	0.601315	0.755151	4.12252	0.756765	3.11669	0.764278
								3.03655	0.729511	6.57153	0.758513	5.57343	0.747765	-1.22138	0.76602	2.29756	0.749392	1.30503	0.756893	0.634578	0.756893	4.13299	0.767634	3.14847	0.76602
								3.0406	0.74038	6.5782	0.769383	5.61044	0.758635	-1.17818	0.767763	2.30693	0.760262	1.31158	0.758635	0.833443	0.767763	4.16351	0.769383	3.17269	0.767763
								3.07006	0.75125	6.59817	0.771131	5.67371	0.760377	-1.14226	0.769505	2.31027	0.76201	1.36163	0.769505	0.879652	0.778632	4.23106	0.780252	3.22544	0.769505
								3.08493	0.752992	6.60389	0.772879	5.69728	0.771247	-1.13958	0.771247	2.32171	0.763758	1.37021	0.771247	0.889879	0.780374	4.27455	0.791122	3.25014	0.771247
								3.09072	0.754734	6.61053	0.774628	5.69923	0.782116	-1.13223	0.772989	2.34274	0.774628	1.37258	0.782116	0.949241	0.791244	4.39638	0.79287	3.26119	0.772989
								3.09753	0.756476	6.64421	0.785497	5.71268	0.792986	-1.0973	0.783859	2.36542	0.776376	1.46339	0.792986	0.979032	0.792986	4.45735	0.80374	3.27316	0.774731
								3.1013	0.758219	6.64454	0.787245	5.71284	0.794728	-1.0933	0.785601	2.39268	0.787245	1.46845	0.794728	1.09858	0.794728	4.47127	0.814609	3.33084	0.776473
								3.10649	0.769088	6.66812	0.788994	5.72169	0.79647	-1.08299	0.787343	2.40637	0.788994	1.48735	0.79647	1.10945	0.79647	4.4989	0.816358	3.43869	0.787343
								3.12867	0.779958	6.73623	0.799863	5.76705	0.798212	-1.02124	0.789085	2.41429	0.790742	1.50201	0.80734	1.12667	0.798212	4.67609	0.818106	3.44567	0.789085
								3.16377	0.790827	6.75299	0.810733	5.77304	0.799955	-0.979199	0.799955	2.41767	0.79249	1.52167	0.809082	1.15402	0.799955	4.67657	0.819854	3.58198	0.799955
								3.19595	0.801697	6.81879	0.812481	5.77467	0.801697	-0.90338	0.801697	2.43721	0.794238	1.61207	0.819952	1.17559	0.801697	4.70694	0.821602	3.61152	0.801697
								3.22347	0.812566	6.8698	0.823351	5.78927	0.812566	-0.87376	0.812566	2.46573	0.805108	1.62529	0.821694	1.24386	0.812566	4.82248	0.823351	3.6646	0.803439
								3.28406	0.814308	6.87123	0.825099	5.79664	0.814308	-0.831526	0.814308	2.48721	0.806856	1.64713	0.823436	1.28664	0.823436	4.8734	0.825099	3.68191	0.805181
								3.29553	0.825178	6.87415	0.826847	5.81129	0.816051	-0.830229	0.816051	2.51649	0.808604	1.65889	0.834305	1.31705	0.825178	4.93535	0.835968	3.68755	0.806923
								3.3194	0.836048	6.88308	0.828595	5.83478	0.82692	-0.812566	0.817793	2.59903	0.810353	1.67452	0.836048	1.32028	0.82692	5.01374	0.837717	3.69033	0.817793
								3.3457	0.846917	6.89601	0.830344	5.85729	0.83779	-0.801373	0.819535	2.62114	0.821222	1.72355	0.83779	1.35213	0.828662	5.05104	0.839465	3.75992	0.828662
								3.3541	0.848659	6.89673	0.832092	5.86453	0.839532	-0.727939	0.821277	2.62713	0.822971	1.81471	0.839532	1.36807	0.839532	5.18018	0.850334	3.76329	0.839532
								3.35953	0.850402	6.9449	0.842961	5.90782	0.850402	-0.662637	0.823019	2.63555	0.83384	1.83483	0.841274	1.82445	0.850402	5.21017	0.861204	3.89165	0.850402
								3.46207	0.861271	6.96571	0.853831	6.0349	0.861271	-0.658673	0.824761	2.69027	0.84471	1.90105	0.843016	1.8362	0.852144	5.2119	0.862952	4.19577	0.852144
								3.50083	0.863013	7.03552	0.8647	6.06112	0.872141	-0.64404	0.826504	2.7526	0.855579	2.08314	0.844758	1.8716	0.853886	5.3889	0.8647	4.25388	0.853886
								3.50411	0.864755	7.04133	0.87557	6.08128	0.88301	-0.375578	0.837373	2.77	0.866449	2.10903	0.8465	1.90621	0.855628	5.38986	0.866449	4.27007	0.864755
								3.51724	0.866498	7.15342	0.88644	6.08207	0.884752	-0.371177	0.848243	2.89787	0.868197	2.13702	0.848243	1.98814	0.866498	5.4104	0.877318	4.27238	0.875625
								3.51791	0.877367	7.19339	0.897309	6.09591	0.886494	-0.366914	0.849985	2.93625	0.879067	2.26585	0.859112	1.98853	0.86824	5.44359	0.888188	4.34124	0.877367
								3.52094	0.879109	7.20721	0.899057	6.09954	0.897364	-0.132855	0.860854	2.93878	0.880815	2.27084	0.869982	1.99618	0.879109	5.55167	0.889936	4.35118	0.888237
								3.56149	0.889979	7.21668	0.909927	6.12575	0.899106	-0.129369	0.871724	3.25222	0.891684	2.30204	0.880851	2.24882	0.889979	5.78653	0.891684	4.45055	0.889979
								3.5843	0.891721	7.32538	0.920797	6.12643	0.900848	-0.124897	0.882594	3.26781	0.893433	2.47422	0.891721	2.32777	0.891721	5.93681	0.893433	4.51344	0.891721
								3.58834	0.893463	7.37317	0.922545	6.13724	0.90259	-0.0929889	0.893463	3.42954	0.895181	2.48212	0.893463	2.44277	0.893463	6.04454	0.895181	4.66193	0.893463
								3.67608	0.895205	7.43216	0.924293	6.18691	0.904333	-0.0865382	0.904333	3.47431	0.90605	2.49335	0.895205	2.71678	0.904333	6.1424	0.90605	4.72787	0.895205
								3.67734	0.906075	7.44833	0.926041	6.22016	0.906075	0.0423514	0.915202	3.58864	0.907799	2.50728	0.896947	2.7864	0.906075	6.23283	0.91692	4.81375	0.906075
								3.8898	0.907817	7.52183	0.936911	6.28168	0.916944	0.0549188	0.916944	3.64268	0.918668	2.5625	0.89869	2.84479	0.907817	6.25778	0.918668	4.83725	0.916944
								4.1939	0.918687	7.56928	0.938659	6.30757	0.918687	0.127481	0.918687	3.72633	0.929538	2.5643	0.909559	3.16333	0.918687	6.3251	0.929538	4.99873	0.918687
								4.30835	0.929556	7.67866	0.949529	6.37867	0.920429	0.212473	0.929556	3.76342	0.940407	2.68263	0.920429	3.17626	0.920429	6.4093	0.931286	5.35237	0.920429
								4.42914	0.940426	7.84324	0.960398	6.46134	0.922171	0.4811	0.940426	3.76369	0.951277	2.83223	0.922171	3.30232	0.931298	6.56756	0.942156	5.43663	0.931298
								4.60679	0.942168	7.84907	0.962147	6.50179	0.923913	0.55117	0.942168	4.10286	0.962147	2.86955	0.93304	3.7091	0.942168	6.91897	0.953025	5.69089	0.942168
								4.63338	0.953037	8.08795	0.963895	6.50318	0.934783	0.595595	0.94391	4.10752	0.963895	2.9446	0.94391	4.14987	0.953037	7.21324	0.954774	5.72846	0.94391
								4.73533	0.95478	8.14248	0.974764	6.58247	0.945652	0.619892	0.945652	4.2428	0.965643	2.95501	0.95478	4.22889	0.95478	7.62401	0.965643	6.14097	0.95478
								4.74609	0.965649	8.63648	0.985634	6.60102	0.956522	0.711141	0.956522	4.40664	0.976513	3.05466	0.956522	4.3745	0.965649	7.70626	0.967391	6.54638	0.965649
								4.78226	0.967391	8.75905	0.987382	6.96687	0.967391	1.14807	0.967391	4.53763	0.978261	3.06952	0.967391	4.6002	0.976519	8.00622	0.978261	6.882	0.976519
								5.0294	0.978261	9.08155	0.98913	7.06525	0.978261	1.15713	0.978261	4.64093	0.98913	3.31635	0.978261	4.95394	0.987388	8.04026	0.98913	7.0389	0.987388
								5.0902	0.98913	9.51969	1	7.24861	0.98913	1.37888	0.98913	5.86917	1	3.32901	0.98913	5.10143	0.998258	9.59172	1	7.11234	0.998258
								5.49913	1			7.47822	1	1.42744	1			3.62227	1	5.6685	1			7.18815	1

### Sheet: TableS5_RISK4
Table S5. Suliman4 (RISK4) signature score calculation
								Lookup Tables
Step 1. Input raw CT values								Ratio 1	Score 1	Ratio 2	Score 2	Ratio 3	Score 3	Ratio 4	Score 4
Primer-probe Assay	Input RawCT Value							-3.98167	0.0030303	-6.05352	0.00304878	-4.26676	0.00304878	-5.46159	0.0030303
GAS6_Hs01090305_m1	20.8265							-3.78701	0.00606061	-5.69963	0.00609756	-3.90412	0.00609756	-5.32474	0.00606061
SEPT4_Hs00910208_g1	19.2475							-3.63617	0.00909091	-5.65532	0.00914634	-3.57322	0.00914634	-4.99779	0.00909091
CD1C_Hs00957534_g1	16.975							-3.52924	0.0121212	-5.43898	0.0121951	-3.48961	0.0121951	-4.77011	0.0121212
BLK_Hs01017452_m1	15.9288							-3.21867	0.0151515	-5.05103	0.0152439	-3.46851	0.0152439	-4.68009	0.0151515
								-3.03036	0.0181818	-4.77652	0.0182927	-3.45242	0.0182927	-4.58959	0.0181818
Step 2. Calcuate pair-ratios and lookup score for each ratio								-2.86858	0.0212121	-4.76179	0.0213415	-3.44606	0.0213415	-4.5499	0.0269537
Ratio (Primer #2 - Primer #1)	Primer #1	Primer #2	Ratio	Lookup Score				-2.8473	0.0242424	-4.6429	0.0243902	-3.43129	0.0243902	-4.45434	0.0299841
Ratio 1	GAS6_Hs01090305_m1	CD1C_Hs00957534_g1	-3.85149	0.0030303				-2.844	0.0330143	-4.62642	0.027439	-3.43014	0.027439	-4.19505	0.0330143
Ratio 2	SEPT4_Hs00910208_g1	BLK_Hs01017452_m1	-3.31865	0.244705				-2.7316	0.0360447	-4.60143	0.0304878	-3.30163	0.0304878	-4.1727	0.0360447
Ratio 3	SEPT4_Hs00910208_g1	CD1C_Hs00957534_g1	-2.27244	0.166185				-2.72854	0.039075	-4.52098	0.0335366	-3.28282	0.0335366	-4.14232	0.039075
Ratio 4	GAS6_Hs01090305_m1	BLK_Hs01017452_m1	-4.8977	0.00909091				-2.69067	0.0421053	-4.3933	0.0365854	-3.25011	0.0365854	-4.1322	0.0421053
								-2.66633	0.0451356	-4.38816	0.0453573	-3.24878	0.0396341	-4.12432	0.0508772
Step 3. Calculate average of lookup scores to calculate signature score				0.105753				-2.63789	0.0481659	-4.37072	0.0484061	-3.11992	0.0484061	-4.07146	0.0539075
								-2.62555	0.0511962	-4.37067	0.0514549	-3.0962	0.0514549	-4.0584	0.0569378
								-2.59496	0.0542265	-4.31138	0.0545036	-2.89213	0.0545036	-4.03279	0.0599681
								-2.56638	0.0572568	-4.2607	0.0575524	-2.85606	0.0575524	-4.02076	0.0629984
								-2.56029	0.0660287	-4.25419	0.0606012	-2.855	0.0606012	-3.98266	0.0717703
								-2.4966	0.069059	-4.2133	0.0693731	-2.81683	0.06365	-3.91316	0.0748006
								-2.49418	0.0720893	-4.16415	0.0724219	-2.81423	0.0666988	-3.90179	0.0778309
								-2.46278	0.0751196	-4.14117	0.0754707	-2.80929	0.0697475	-3.87165	0.0808612
								-2.4557	0.0781499	-4.12753	0.0785195	-2.80449	0.0727963	-3.85668	0.0838915
								-2.42006	0.0811802	-4.12381	0.0815682	-2.79271	0.0758451	-3.81792	0.0869218
								-2.39469	0.0842105	-4.08798	0.084617	-2.77478	0.0788939	-3.81182	0.0899521
								-2.34326	0.0872408	-4.08439	0.0876658	-2.77462	0.0819427	-3.7746	0.0929825
								-2.34255	0.0902711	-4.08298	0.0907146	-2.77421	0.0849914	-3.69745	0.0960128
								-2.33544	0.0933014	-4.07186	0.0937634	-2.72136	0.0880402	-3.69361	0.0990431
								-2.3273	0.0963317	-4.05415	0.0968121	-2.6961	0.091089	-3.66887	0.102073
								-2.32627	0.099362	-4.00482	0.0998609	-2.65229	0.0941378	-3.66341	0.105104
								-2.32537	0.102392	-3.99942	0.10291	-2.53896	0.0971866	-3.63178	0.108134
								-2.29852	0.105423	-3.9752	0.105958	-2.4878	0.100235	-3.62407	0.111164
								-2.29164	0.108453	-3.95498	0.109007	-2.48247	0.109007	-3.61783	0.114195
								-2.28667	0.111483	-3.94982	0.112056	-2.47041	0.112056	-3.61404	0.117225
								-2.27676	0.120255	-3.92034	0.115105	-2.44189	0.115105	-3.6112	0.120255
								-2.27508	0.123286	-3.90442	0.118154	-2.41416	0.118154	-3.5826	0.123286
								-2.24703	0.126316	-3.82151	0.121202	-2.41022	0.121202	-3.57607	0.126316
								-2.23931	0.129346	-3.78362	0.124251	-2.40696	0.124251	-3.56734	0.129346
								-2.23179	0.132376	-3.7803	0.1273	-2.35745	0.133023	-3.56211	0.132376
								-2.2258	0.135407	-3.7766	0.130349	-2.35387	0.136072	-3.54654	0.135407
								-2.2238	0.144179	-3.77608	0.133398	-2.34588	0.139121	-3.54651	0.144179
								-2.21685	0.152951	-3.77166	0.136446	-2.3419	0.142169	-3.53642	0.147209
								-2.21139	0.161722	-3.76973	0.139495	-2.32414	0.145218	-3.53312	0.150239
								-2.20246	0.164753	-3.69708	0.142544	-2.31969	0.148267	-3.52847	0.15327
								-2.19798	0.167783	-3.6518	0.145593	-2.31044	0.151316	-3.52332	0.1563
								-2.19378	0.170813	-3.64744	0.148641	-2.29575	0.154365	-3.50901	0.15933
								-2.1937	0.173844	-3.6436	0.157413	-2.27892	0.163136	-3.49654	0.16236
								-2.19232	0.176874	-3.63935	0.160462	-2.27281	0.166185	-3.48306	0.165391
								-2.16766	0.179904	-3.63514	0.163511	-2.25735	0.169234	-3.47284	0.168421
								-2.16649	0.182935	-3.6238	0.16656	-2.25153	0.172283	-3.47281	0.171451
								-2.16533	0.185965	-3.62352	0.169608	-2.25054	0.181055	-3.46952	0.174482
								-2.15975	0.188995	-3.60301	0.172657	-2.23755	0.184104	-3.46201	0.177512
								-2.1594	0.192025	-3.53689	0.175706	-2.2357	0.187152	-3.45861	0.180542
								-2.14503	0.195056	-3.52673	0.178755	-2.22661	0.190201	-3.43378	0.183573
								-2.14474	0.198086	-3.52413	0.181804	-2.2082	0.19325	-3.39236	0.186603
								-2.141	0.201116	-3.5098	0.184852	-2.20435	0.196299	-3.3884	0.189633
								-2.13551	0.204147	-3.50459	0.187901	-2.20289	0.199348	-3.38373	0.192663
								-2.12167	0.207177	-3.49474	0.19095	-2.19718	0.202396	-3.37906	0.201435
								-2.11346	0.210207	-3.4913	0.193999	-2.1702	0.205445	-3.37846	0.204466
								-2.11203	0.213238	-3.48862	0.202771	-2.1513	0.208494	-3.37843	0.207496
								-2.10899	0.216268	-3.47129	0.205819	-2.13672	0.211543	-3.36582	0.210526
								-2.09659	0.219298	-3.46964	0.208868	-2.13081	0.214591	-3.35906	0.213557
								-2.09198	0.222329	-3.44634	0.211917	-2.12689	0.21764	-3.35744	0.216587
								-2.08432	0.225359	-3.41104	0.214966	-2.12149	0.220689	-3.35185	0.219617
								-2.08374	0.234131	-3.40509	0.218014	-2.11194	0.223738	-3.35172	0.222647
								-2.08231	0.237161	-3.40272	0.221063	-2.08411	0.226787	-3.35011	0.225678
								-2.07458	0.240191	-3.39284	0.229835	-2.07491	0.229835	-3.31812	0.228708
								-2.06679	0.243222	-3.37651	0.232884	-2.07471	0.232884	-3.31135	0.231738
								-2.05269	0.246252	-3.36896	0.235933	-2.0711	0.241656	-3.29154	0.234769
								-2.04339	0.249282	-3.36105	0.244705	-2.03434	0.244705	-3.28842	0.237799
								-2.03834	0.252313	-3.29721	0.247753	-2.02584	0.247753	-3.287	0.240829
								-2.0266	0.255343	-3.27066	0.250802	-2.01479	0.250802	-3.27898	0.24386
								-2.01843	0.258373	-3.26883	0.253851	-2.00107	0.253851	-3.25776	0.24689
								-2.01574	0.261404	-3.2545	0.2569	-1.96433	0.2569	-3.25395	0.24992
								-2.01209	0.264434	-3.24894	0.259949	-1.95457	0.259949	-3.23294	0.252951
								-2.00431	0.267464	-3.23788	0.262997	-1.94124	0.262997	-3.2224	0.255981
								-1.99967	0.270494	-3.22094	0.266046	-1.91667	0.266046	-3.21114	0.259011
								-1.98219	0.273525	-3.2141	0.269095	-1.90277	0.269095	-3.20628	0.267783
								-1.98213	0.282297	-3.18795	0.272144	-1.86069	0.272144	-3.20283	0.270813
								-1.95914	0.285327	-3.18735	0.275193	-1.84867	0.275193	-3.20165	0.273844
								-1.9572	0.288357	-3.18651	0.278241	-1.82525	0.278241	-3.20133	0.276874
								-1.95174	0.291388	-3.16157	0.28129	-1.81575	0.28129	-3.19848	0.285646
								-1.93893	0.294418	-3.15853	0.284339	-1.81185	0.290062	-3.19744	0.288676
								-1.93607	0.297448	-3.15683	0.293111	-1.81164	0.293111	-3.16121	0.297448
								-1.91529	0.300478	-3.15249	0.301883	-1.78693	0.29616	-3.16049	0.300478
								-1.90047	0.303509	-3.13697	0.304932	-1.77913	0.299208	-3.15388	0.30925
								-1.89962	0.306539	-3.13463	0.30798	-1.77287	0.302257	-3.13557	0.312281
								-1.89668	0.315311	-3.04615	0.316752	-1.7509	0.305306	-3.10031	0.315311
								-1.88961	0.318341	-3.03548	0.319801	-1.7485	0.308355	-3.09072	0.324083
								-1.88152	0.327113	-3.00268	0.32285	-1.73305	0.311403	-3.08963	0.327113
								-1.87806	0.330143	-2.98559	0.325899	-1.73264	0.320175	-3.08767	0.335885
								-1.86333	0.333174	-2.98363	0.328947	-1.72665	0.328947	-3.07193	0.338915
								-1.85495	0.341946	-2.95543	0.331996	-1.71098	0.331996	-3.06867	0.341946
								-1.85325	0.344976	-2.94437	0.335045	-1.7061	0.335045	-3.04044	0.344976
								-1.83833	0.348006	-2.94286	0.338094	-1.70569	0.338094	-3.02851	0.348006
								-1.83482	0.351037	-2.93692	0.341143	-1.7034	0.346866	-3.02829	0.351037
								-1.82513	0.354067	-2.91765	0.344191	-1.70289	0.349914	-3.01804	0.359809
								-1.81775	0.357097	-2.90589	0.34724	-1.69956	0.352963	-3.01428	0.362839
								-1.80735	0.360128	-2.89195	0.350289	-1.69458	0.361735	-2.98776	0.365869
								-1.77716	0.363158	-2.88996	0.353338	-1.69226	0.364784	-2.98629	0.368899
								-1.75439	0.366188	-2.87672	0.362109	-1.68816	0.367833	-2.97774	0.37193
								-1.75128	0.37496	-2.87106	0.365158	-1.67806	0.376605	-2.9372	0.380702
								-1.75066	0.37799	-2.85189	0.368207	-1.65632	0.379653	-2.93127	0.383732
								-1.73534	0.381021	-2.84325	0.376979	-1.65193	0.388425	-2.9249	0.386762
								-1.73349	0.384051	-2.83989	0.385751	-1.65049	0.391474	-2.89711	0.389793
								-1.71685	0.387081	-2.81943	0.3888	-1.64809	0.394523	-2.87735	0.392823
								-1.71256	0.395853	-2.77316	0.397572	-1.61323	0.397572	-2.86923	0.395853
								-1.68203	0.398884	-2.76854	0.40062	-1.60107	0.40062	-2.85323	0.398884
								-1.68036	0.401914	-2.74809	0.403669	-1.59417	0.403669	-2.85224	0.401914
								-1.67836	0.404944	-2.72424	0.406718	-1.58736	0.406718	-2.84782	0.404944
								-1.67174	0.413716	-2.71122	0.409767	-1.58144	0.409767	-2.84736	0.407975
								-1.66799	0.422488	-2.69437	0.412816	-1.57835	0.418539	-2.84414	0.411005
								-1.65729	0.425518	-2.68981	0.421588	-1.56482	0.421588	-2.8408	0.414035
								-1.65567	0.428549	-2.67909	0.430359	-1.55752	0.424636	-2.83336	0.422807
								-1.64717	0.431579	-2.67393	0.433408	-1.54618	0.427685	-2.83306	0.431579
								-1.64318	0.434609	-2.67289	0.44218	-1.52674	0.430734	-2.82234	0.434609
								-1.63706	0.43764	-2.66145	0.445229	-1.52291	0.433783	-2.82025	0.43764
								-1.63034	0.446412	-2.64115	0.454001	-1.51931	0.436831	-2.77864	0.44067
								-1.57138	0.449442	-2.61911	0.45705	-1.51588	0.43988	-2.76621	0.4437
								-1.56156	0.452472	-2.59863	0.460098	-1.51213	0.442929	-2.74251	0.452472
								-1.53783	0.455502	-2.59846	0.463147	-1.50251	0.445978	-2.73508	0.461244
								-1.5329	0.458533	-2.59013	0.466196	-1.46527	0.45475	-2.72591	0.464274
								-1.51317	0.461563	-2.58633	0.474968	-1.46221	0.457798	-2.72073	0.473046
								-1.51254	0.470335	-2.55749	0.478017	-1.43942	0.460847	-2.71931	0.476077
								-1.50054	0.473365	-2.55196	0.481065	-1.43906	0.463896	-2.71446	0.479107
								-1.49371	0.476396	-2.52197	0.484114	-1.43724	0.472668	-2.69913	0.487879
								-1.47111	0.479426	-2.49778	0.487163	-1.38933	0.48144	-2.6919	0.490909
								-1.46727	0.482456	-2.48238	0.490212	-1.37654	0.484489	-2.67408	0.493939
								-1.46182	0.485486	-2.47791	0.493261	-1.36041	0.487537	-2.67257	0.49697
								-1.46171	0.488517	-2.46764	0.496309	-1.35432	0.496309	-2.6721	0.5
								-1.46056	0.491547	-2.46032	0.505081	-1.35196	0.499358	-2.66926	0.50303
								-1.45973	0.494577	-2.44661	0.513853	-1.34998	0.502407	-2.66267	0.506061
								-1.45355	0.497608	-2.42836	0.522625	-1.3222	0.505456	-2.6557	0.514833
								-1.42133	0.500638	-2.42413	0.525674	-1.31737	0.508505	-2.6267	0.517863
								-1.41826	0.503668	-2.41727	0.534446	-1.30434	0.511553	-2.59015	0.520893
								-1.41299	0.506699	-2.39692	0.537495	-1.30191	0.520325	-2.57602	0.523923
								-1.40673	0.509729	-2.39646	0.540543	-1.29485	0.529097	-2.57083	0.526954
								-1.40214	0.518501	-2.37823	0.549315	-1.29338	0.537869	-2.54763	0.529984
								-1.39583	0.527273	-2.33909	0.558087	-1.28993	0.540918	-2.5232	0.533014
								-1.3937	0.530303	-2.3186	0.566859	-1.28597	0.543967	-2.51972	0.541786
								-1.36969	0.533333	-2.31655	0.569908	-1.28597	0.552739	-2.51431	0.550558
								-1.36284	0.536364	-2.29876	0.572957	-1.27254	0.555787	-2.51069	0.553589
								-1.3424	0.539394	-2.27299	0.581729	-1.26016	0.558836	-2.50149	0.556619
								-1.34168	0.542424	-2.26615	0.584777	-1.23334	0.561885	-2.5	0.559649
								-1.30559	0.545454	-2.2595	0.587826	-1.22627	0.564934	-2.49445	0.568421
								-1.30213	0.548485	-2.25732	0.590875	-1.21048	0.573706	-2.48921	0.571451
								-1.29271	0.551515	-2.24599	0.599647	-1.17263	0.582477	-2.47607	0.580223
								-1.28957	0.560287	-2.23917	0.602696	-1.16768	0.585526	-2.47039	0.583254
								-1.2889	0.563317	-2.12637	0.605745	-1.14209	0.588575	-2.46809	0.586284
								-1.2764	0.566348	-2.11029	0.608793	-1.13872	0.591624	-2.40543	0.589314
								-1.24774	0.569378	-2.11013	0.611842	-1.11203	0.594673	-2.40226	0.592345
								-1.24482	0.572408	-2.10399	0.614891	-1.09822	0.603445	-2.39463	0.595375
								-1.22221	0.575439	-2.10043	0.61794	-1.0945	0.606493	-2.38528	0.598405
								-1.2153	0.578469	-2.089	0.620988	-1.07973	0.609542	-2.38147	0.601435
								-1.20454	0.587241	-2.01472	0.624037	-1.02027	0.612591	-2.37244	0.604466
								-1.19764	0.590271	-2.0135	0.627086	-1.01793	0.61564	-2.36866	0.607496
								-1.18217	0.593301	-2.00978	0.630135	-1.0006	0.624412	-2.36568	0.616268
								-1.17884	0.596332	-1.95195	0.633184	-1.00007	0.633184	-2.35332	0.619298
								-1.15793	0.599362	-1.95066	0.636232	-0.975709	0.641956	-2.32507	0.62807
								-1.15596	0.608134	-1.92764	0.639281	-0.935501	0.645004	-2.31052	0.636842
								-1.1471	0.616906	-1.92277	0.64233	-0.928243	0.648053	-2.27778	0.639872
								-1.12392	0.619936	-1.91245	0.651102	-0.923738	0.651102	-2.27137	0.642903
								-1.11971	0.622966	-1.90725	0.654151	-0.918316	0.654151	-2.26272	0.651675
								-1.11168	0.631738	-1.88741	0.657199	-0.915721	0.657199	-2.26096	0.654705
								-1.10357	0.634769	-1.88356	0.660248	-0.914394	0.660248	-2.22589	0.657735
								-1.08656	0.643541	-1.87923	0.663297	-0.907202	0.663297	-2.20428	0.660766
								-1.06278	0.652313	-1.8655	0.666346	-0.89902	0.666346	-2.18815	0.663796
								-1.06184	0.655343	-1.85247	0.669395	-0.894287	0.669395	-2.16217	0.672568
								-1.04183	0.658373	-1.8471	0.672443	-0.880432	0.678167	-2.16039	0.675598
								-1.02963	0.661404	-1.83659	0.675492	-0.875443	0.681215	-2.1335	0.678628
								-1.01693	0.664434	-1.83514	0.684264	-0.860517	0.689987	-2.13219	0.681659
								-1.01088	0.667464	-1.8321	0.687313	-0.826308	0.698759	-2.11837	0.684689
								-1.00524	0.670494	-1.83015	0.690362	-0.814417	0.707531	-2.10876	0.687719
								-0.976241	0.679266	-1.80584	0.69341	-0.807643	0.716303	-2.10521	0.69075
								-0.952695	0.688038	-1.80099	0.696459	-0.771207	0.719352	-2.06091	0.69378
								-0.947131	0.69681	-1.74966	0.705231	-0.748529	0.728124	-2.05019	0.69681
								-0.935412	0.69984	-1.72589	0.70828	-0.737388	0.731172	-2.03951	0.69984
								-0.932052	0.708612	-1.71738	0.711329	-0.72368	0.734221	-2.03429	0.708612
								-0.93003	0.717384	-1.71361	0.720101	-0.71231	0.742993	-1.99594	0.711643
								-0.926909	0.726156	-1.70456	0.723149	-0.700091	0.751765	-1.99526	0.720415
								-0.894825	0.729187	-1.65859	0.726198	-0.696882	0.754814	-1.98942	0.729187
								-0.883139	0.732217	-1.6173	0.729247	-0.688218	0.757863	-1.93213	0.732217
								-0.882273	0.735247	-1.5977	0.732296	-0.686485	0.760911	-1.9019	0.735247
								-0.878675	0.744019	-1.59287	0.741068	-0.680453	0.76396	-1.89651	0.744019
								-0.871304	0.747049	-1.50914	0.749839	-0.68044	0.767009	-1.88667	0.747049
								-0.864953	0.755821	-1.50599	0.752888	-0.652605	0.770058	-1.87943	0.75008
								-0.859056	0.764593	-1.50586	0.755937	-0.643882	0.773107	-1.85489	0.758852
								-0.795604	0.773365	-1.49608	0.758986	-0.633705	0.776155	-1.79081	0.767624
								-0.765409	0.776396	-1.49388	0.767758	-0.60858	0.779204	-1.78918	0.770654
								-0.76203	0.785168	-1.48775	0.770807	-0.507189	0.787976	-1.7677	0.773684
								-0.748113	0.788198	-1.46569	0.779578	-0.425449	0.796748	-1.76074	0.782456
								-0.640783	0.79697	-1.46267	0.782627	-0.405285	0.799797	-1.72291	0.791228
								-0.639777	0.8	-1.42745	0.791399	-0.257107	0.802845	-1.71138	0.794258
								-0.601517	0.808772	-1.41471	0.800171	-0.200638	0.805894	-1.68752	0.80303
								-0.600774	0.817544	-1.24309	0.80322	-0.179949	0.808943	-1.6248	0.811802
								-0.590671	0.826316	-1.14306	0.811992	-0.125253	0.811992	-1.60547	0.814832
								-0.563547	0.829346	-1.07721	0.815041	-0.0805785	0.820764	-1.6017	0.823604
								-0.527646	0.832376	-0.998608	0.818089	0.00769949	0.823813	-1.59858	0.826635
								-0.526202	0.835407	-0.964113	0.826861	0.0418903	0.832584	-1.5973	0.835407
								-0.500107	0.844179	-0.905034	0.82991	0.0813546	0.835633	-1.53358	0.838437
								-0.441769	0.847209	-0.782047	0.838682	0.210153	0.838682	-1.45674	0.841467
								-0.439537	0.850239	-0.778432	0.847454	0.372822	0.847454	-1.43791	0.844498
								-0.40211	0.859011	-0.709121	0.856226	0.47311	0.850503	-1.41971	0.847528
								-0.375018	0.862042	-0.588695	0.864998	0.573476	0.853552	-1.3982	0.8563
								-0.281135	0.865072	-0.586613	0.87377	0.634893	0.862324	-1.36662	0.85933
								-0.224875	0.868102	-0.469783	0.882542	0.849913	0.871095	-1.36357	0.86236
								-0.188408	0.876874	-0.424274	0.891314	1.0057	0.879867	-1.35867	0.871132
								-0.178011	0.879904	-0.343407	0.900086	1.07015	0.888639	-1.29654	0.879904
								-0.168426	0.888676	-0.320034	0.903134	1.09007	0.897411	-1.22407	0.888676
								-0.13736	0.891706	-0.291623	0.911906	1.13166	0.906183	-1.22084	0.897448
								-0.0747875	0.900478	-0.144551	0.920678	1.15776	0.914955	-1.18781	0.900478
								-0.0522134	0.90925	0.0279551	0.92945	1.27309	0.923727	-1.01178	0.90925
								0.0783133	0.912281	0.045947	0.932499	1.37973	0.932499	-1.00837	0.918022
								0.162239	0.921053	0.0710047	0.941271	1.46972	0.941271	-0.904053	0.926794
								0.264366	0.929825	0.175041	0.950043	1.89826	0.950043	-0.768524	0.935566
								0.291306	0.938596	0.185003	0.953092	1.97978	0.953092	-0.73476	0.944338
								0.299946	0.947368	0.482942	0.95614	2.15066	0.961863	-0.570549	0.95311
								0.360062	0.95614	1.27777	0.964912	2.22947	0.964912	-0.437034	0.961882
								0.503116	0.964912	1.76322	0.973684	2.63822	0.973684	-0.364111	0.964912
								0.584122	0.973684	2.2609	0.982456	3.12276	0.982456	-0.362585	0.973684
								0.706544	0.982456	2.51507	0.991228	3.22199	0.991228	-0.356122	0.982456
								1.05435	0.991228	3.63913	1	4.53438	1	0.792524	0.991228
								2.81183	1					0.948701	1

### Sheet: TableS6_RESPONSE5
Table S6. Thompson5 (RESPONSE5) signature score calculation
								Lookup Tables
Step 1. Input raw CT values								Ratio 1	Score 1	Ratio 2	Score 2	Ratio 3	Score 3	Ratio 4	Score 4	Ratio 5	Score 5	Ratio 6	Score 6
Primer-probe Assay	Input RawCT Value							-8.0084	0.00689655	-0.42826	0.006897	-3.82883	0.006897	-11.4423	0.00217391	-1.7456	0.00210526	-5.41292	0.00217391
UCP2_Hs01075224_g1	11.1588							-7.99636	0.0137931	-0.38567	0.013793	-3.66906	0.013793	-10.9407	0.00425725	-1.73373	0.00427918	-4.63167	0.00425725
MAP7D3_Hs00226257_m1	18.4711							-7.95858	0.0206897	-0.27419	0.02069	-3.12412	0.016015	-10.4647	0.00643116	-0.733317	0.00645309	-4.3472	0.00643116
STT3A_Hs00967491_m1	17.5127							-7.59653	0.0229119	-0.20154	0.027586	-3.09483	0.018189	-9.40383	0.00860507	-0.701006	0.00855835	-3.70572	0.00851449
SMARCD3_Hs01088251_g1	18.6445							-7.52332	0.0298084	-0.15243	0.02976	-3.06022	0.020273	-9.26173	0.0106884	-0.422379	0.0106636	-3.6878	0.0106884
RP11-295G20.2_Hs01373568_m1	17.4619							-7.50147	0.0320307	-0.07269	0.031865	-2.83173	0.022446	-8.29617	0.0129106	-0.363922	0.0128375	-3.09209	0.0127717
								-7.46236	0.0389272	0.065997	0.038762	-2.82557	0.024669	-8.0712	0.014994	-0.100677	0.0149428	-2.65547	0.0148551
Step 2. Calcuate pair-ratios and lookup score for each ratio								-7.40869	0.0410105	0.129864	0.040867	-2.78805	0.031565	-8.01424	0.0170773	0.412251	0.017048	-2.60492	0.0170773
Ratio (Primer #1 - Primer #2)	Primer #1	Primer #2	Ratio	Lookup Score				-7.38175	0.0430939	0.180107	0.043041	-2.78434	0.038462	-7.99866	0.0192512	0.418211	0.0192703	-2.56333	0.0192512
Ratio 1	UCP2_Hs01075224_g1	SMARCD3_Hs01088251_g1	-7.48574	0.0320307				-7.3782	0.0499904	0.202082	0.045146	-2.69552	0.045358	-7.90766	0.0214251	0.551346	0.0214442	-2.21834	0.0213345
Ratio 2	MAP7D3_Hs00226257_m1	SMARCD3_Hs01088251_g1	-0.173363	0.027586				-7.36891	0.056887	0.223406	0.052043	-2.68997	0.047442	-7.88618	0.0235085	0.727989	0.0236664	-2.11877	0.0235085
Ratio 3	STT3A_Hs00967491_m1	SMARCD3_Hs01088251_g1	-1.1318	0.55375				-7.35337	0.0591092	0.234678	0.054148	-2.66872	0.049525	-7.46948	0.0257812	0.86504	0.0257717	-2.0378	0.0257307
Ratio 4	UCP2_Hs01075224_g1	RP11-295G20.2_Hs01373568_m1	-6.30317	0.043791				-7.34791	0.0611925	0.260435	0.056253	-2.65788	0.051608	-7.26805	0.0280539	0.95815	0.0326682	-1.76704	0.0326272
Ratio 5	MAP7D3_Hs00226257_m1	RP11-295G20.2_Hs01373568_m1	1.00921	0.0347735				-7.3391	0.0632759	0.276785	0.058359	-2.64754	0.058505	-7.1477	0.0302761	0.988887	0.0347735	-1.68236	0.0347106
Ratio 6	STT3A_Hs00967491_m1	RP11-295G20.2_Hs01373568_m1	0.050773	0.279209				-7.30106	0.0654498	0.295884	0.065255	-2.62251	0.060588	-6.79198	0.03245	1.18443	0.04167	-1.61516	0.0416071
								-7.25809	0.0675331	0.303925	0.072152	-2.61429	0.067485	-6.49769	0.0393466	1.32036	0.0485666	-1.60285	0.0436904
Step 3. Calculate average of lookup scores to calculate signature score				0.161857				-7.24617	0.069707	0.309806	0.074257	-2.60124	0.074381	-6.46385	0.0415688	1.42657	0.0507405	-1.58404	0.0458644
								-7.22144	0.0717904	0.326554	0.081154	-2.58256	0.076555	-6.41245	0.043791	1.4278	0.0529144	-1.46318	0.0527609
								-7.21595	0.0738737	0.354355	0.083259	-2.51827	0.083452	-6.24868	0.0458744	1.51171	0.059811	-1.43816	0.0549831
								-7.20954	0.075957	0.37136	0.085364	-2.48558	0.090348	-6.10245	0.0479577	1.58998	0.0620332	-1.28445	0.0570665
								-7.19794	0.0781309	0.373242	0.087538	-2.48143	0.097245	-6.02311	0.050041	1.66824	0.0689297	-1.18899	0.0591498
								-7.19623	0.0802143	0.385708	0.089712	-2.45889	0.099419	-5.97264	0.0521244	1.6977	0.071035	-1.18425	0.0660464
								-7.17611	0.0822976	0.395482	0.091886	-2.43029	0.106315	-5.94246	0.0590209	1.71766	0.0733339	-1.17885	0.0682686
								-7.14896	0.0891941	0.40166	0.093991	-2.42488	0.108489	-5.89639	0.0612432	1.75677	0.0755561	-1.07934	0.0751651
								-7.12363	0.0912775	0.456093	0.096096	-2.41754	0.110573	-5.86119	0.0633265	1.77687	0.0777783	-1.00999	0.0773873
								-7.11867	0.0934997	0.4625	0.098319	-2.40134	0.117469	-5.85396	0.0655487	1.79859	0.0798836	-0.99612	0.0796601
								-7.10917	0.095583	0.476581	0.100424	-2.36742	0.124366	-5.8469	0.0677226	1.94534	0.0819888	-0.870584	0.0818823
								-7.10861	0.0976664	0.476585	0.102529	-2.35405	0.12654	-5.80011	0.0699448	1.94537	0.0841627	-0.850313	0.084155
								-7.10697	0.0998403	0.478268	0.109426	-2.29672	0.133436	-5.79	0.0768414	2.01045	0.086268	-0.791811	0.0910516
								-7.09557	0.102014	0.492601	0.116322	-2.28846	0.13561	-5.6282	0.0789247	2.03848	0.0884419	-0.771447	0.0932738
								-7.08433	0.104097	0.498314	0.123219	-2.27047	0.137693	-5.62083	0.0810986	2.04056	0.0953385	-0.76759	0.10017
								-7.06594	0.106181	0.504305	0.125324	-2.27043	0.14459	-5.61597	0.0833209	2.15466	0.0975124	-0.750446	0.102254
								-7.06118	0.108264	0.525719	0.132221	-2.2642	0.146673	-5.57213	0.0854042	2.16045	0.0997346	-0.741171	0.104476
								-7.05902	0.110348	0.566873	0.134326	-2.22762	0.148757	-5.48425	0.0874875	2.21676	0.102033	-0.722471	0.111372
								-7.05294	0.112431	0.571909	0.136431	-2.21494	0.15084	-5.46897	0.0896614	2.23623	0.104139	-0.706285	0.113546
								-7.04993	0.114605	0.608089	0.143328	-2.20468	0.152923	-5.43167	0.0917448	2.29229	0.111035	-0.670132	0.120443
								-7.04495	0.116688	0.637421	0.145575	-2.20302	0.155007	-5.38352	0.0938281	2.30031	0.113141	-0.66172	0.122617
								-7.04186	0.123585	0.656383	0.152472	-2.19038	0.15709	-5.3576	0.096002	2.32381	0.115246	-0.630697	0.1247
								-7.04106	0.125759	0.664459	0.154577	-2.15743	0.163987	-5.34642	0.102899	2.33026	0.117351	-0.616779	0.126783
								-7.02702	0.127842	0.680515	0.156799	-2.14563	0.170883	-5.33207	0.109795	2.3457	0.119525	-0.579127	0.128867
								-7.01671	0.129925	0.685719	0.158904	-2.14034	0.172966	-5.32643	0.116692	2.36346	0.126421	-0.54699	0.13095
								-7.0136	0.136822	0.690353	0.161078	-2.13977	0.175189	-5.314	0.123588	2.3697	0.128527	-0.521481	0.133124
								-7.0119	0.138905	0.702362	0.163252	-2.13233	0.177272	-5.28747	0.12581	2.37113	0.130749	-0.503643	0.135207
								-7.00583	0.145802	0.724852	0.165357	-2.12771	0.179355	-5.28696	0.127894	2.39628	0.132854	-0.463369	0.137381
								-6.99827	0.147976	0.754649	0.167463	-2.11165	0.186252	-5.26687	0.130166	2.41351	0.13496	-0.437391	0.144278
								-6.98554	0.150198	0.760985	0.169568	-2.10178	0.188335	-5.25231	0.13225	2.41652	0.137133	-0.422049	0.146361
								-6.96297	0.15242	0.767258	0.171742	-2.10107	0.190557	-5.25212	0.139146	2.45215	0.139356	-0.412544	0.153258
								-6.95603	0.154594	0.77047	0.173847	-2.09742	0.197454	-5.23102	0.14132	2.45976	0.141654	-0.385917	0.15548
								-6.94921	0.156816	0.794209	0.175952	-2.09595	0.199676	-5.19924	0.143494	2.48302	0.148551	-0.382718	0.162377
								-6.93712	0.15899	0.798983	0.178058	-2.08597	0.20176	-5.16605	0.145578	2.49855	0.155448	-0.370002	0.164599
								-6.93368	0.161164	0.799364	0.180231	-2.06887	0.208656	-5.15453	0.147752	2.50579	0.15767	-0.349814	0.171495
								-6.93264	0.163338	0.807555	0.182454	-2.06491	0.210739	-5.12497	0.154648	2.51662	0.159892	-0.333255	0.173669
								-6.92822	0.16556	0.810001	0.184676	-2.03263	0.212962	-5.10876	0.15687	2.51701	0.162066	-0.327078	0.175843
								-6.91331	0.167734	0.83365	0.186781	-2.02294	0.215136	-5.10311	0.158954	2.54515	0.164171	-0.324312	0.178065
								-6.90875	0.169956	0.842703	0.188886	-2.01963	0.21731	-5.0957	0.161037	2.54834	0.166393	-0.320313	0.180288
								-6.9061	0.17204	0.850712	0.195783	-2.01883	0.219483	-5.06455	0.163259	2.56789	0.17329	-0.296364	0.187184
								-6.90391	0.178936	0.857976	0.197957	-2.00808	0.221706	-5.05715	0.170156	2.57014	0.175395	-0.281641	0.189358
								-6.89386	0.18111	0.869863	0.200179	-2.00763	0.228602	-5.05578	0.177052	2.57368	0.177501	-0.276134	0.196255
								-6.89118	0.183284	0.874616	0.202353	-2.00559	0.235499	-5.01225	0.183949	2.57807	0.179674	-0.26868	0.198338
								-6.88931	0.185367	0.881665	0.204575	-2.00149	0.237582	-5.01155	0.186032	2.59214	0.18178	-0.251413	0.205234
								-6.88468	0.187541	0.885203	0.206681	-1.98507	0.239756	-5.00288	0.188115	2.6005	0.183885	-0.243679	0.207457
								-6.86895	0.189625	0.88647	0.213577	-1.98243	0.241978	-4.99401	0.190199	2.60446	0.190781	-0.233681	0.20954
								-6.86852	0.191799	0.887685	0.215799	-1.98053	0.2442	-4.9939	0.197095	2.62701	0.193004	-0.227602	0.211813
								-6.85453	0.193882	0.894588	0.217973	-1.97989	0.246284	-4.96908	0.199318	2.63228	0.195109	-0.223571	0.213987
								-6.85397	0.200778	0.899317	0.220079	-1.9783	0.248367	-4.96511	0.201401	2.65069	0.197283	-0.206983	0.21607
								-6.84282	0.203001	0.908014	0.222184	-1.96841	0.250589	-4.96295	0.203623	2.6763	0.199388	-0.202028	0.218153
								-6.84172	0.209897	0.92788	0.224358	-1.9644	0.252673	-4.96245	0.205797	2.70535	0.201493	-0.187243	0.220327
								-6.83903	0.212071	0.956008	0.226463	-1.93041	0.254756	-4.91895	0.20788	2.72762	0.203599	-0.166319	0.22255
								-6.83763	0.214154	0.97486	0.228568	-1.91925	0.256839	-4.91771	0.209964	2.73135	0.205821	-0.154961	0.224723
								-6.83725	0.216238	0.998469	0.230673	-1.91491	0.258923	-4.90999	0.212236	2.75113	0.207926	-0.154952	0.226996
								-6.83604	0.218412	1.00312	0.232779	-1.91273	0.261006	-4.88919	0.21441	2.76244	0.2101	-0.139153	0.22917
								-6.83419	0.225308	1.02286	0.234953	-1.89462	0.263228	-4.88172	0.216494	2.768	0.212205	-0.130167	0.236067
								-6.82203	0.227391	1.02923	0.237127	-1.88087	0.265312	-4.87533	0.218668	2.77425	0.214379	-0.119374	0.23815
								-6.80666	0.234288	1.0494	0.244023	-1.87862	0.267395	-4.86537	0.22094	2.79009	0.216553	-0.115185	0.240233
								-6.79346	0.23651	1.05591	0.246128	-1.86394	0.269478	-4.86071	0.227837	2.794	0.218727	-0.11007	0.242317
								-6.78934	0.238594	1.06359	0.248234	-1.84446	0.271562	-4.84797	0.22992	2.8165	0.220901	-0.0973456	0.2444
								-6.78616	0.24549	1.06435	0.250339	-1.82603	0.273735	-4.83244	0.232004	2.82485	0.223006	-0.0931605	0.246574
								-6.77522	0.247664	1.07011	0.252513	-1.82409	0.275958	-4.83001	0.234087	2.83328	0.229903	-0.0840074	0.248748
								-6.75758	0.254561	1.0747	0.254687	-1.80991	0.278132	-4.82343	0.236261	2.84314	0.232077	-0.0784152	0.250922
								-6.75158	0.261457	1.09147	0.256934	-1.80201	0.280306	-4.80608	0.238534	2.86454	0.234376	-0.0650007	0.253144
								-6.73537	0.263541	1.09594	0.26383	-1.79789	0.282479	-4.80438	0.240756	2.87908	0.236481	-0.0546933	0.255366
								-6.72503	0.265624	1.10015	0.265936	-1.79381	0.284563	-4.79723	0.242839	2.87931	0.243377	-0.0516837	0.257449
								-6.71455	0.267707	1.10889	0.268041	-1.79063	0.286785	-4.78235	0.244922	2.88822	0.245551	-0.0483062	0.259533
								-6.71253	0.269929	1.11239	0.270146	-1.7841	0.293682	-4.76672	0.247096	2.88877	0.247725	-0.0289277	0.261806
								-6.70601	0.272013	1.12595	0.272252	-1.78155	0.295855	-4.75535	0.249318	2.90087	0.249899	-0.0254352	0.263889
								-6.70474	0.274235	1.12956	0.274357	-1.77127	0.297939	-4.75502	0.251541	2.92318	0.252198	-0.0116079	0.265972
								-6.70063	0.281131	1.13249	0.276579	-1.77125	0.300022	-4.75366	0.253624	2.96847	0.254303	-0.0101317	0.268146
								-6.69267	0.283305	1.13372	0.278684	-1.76247	0.302105	-4.74392	0.255798	2.97114	0.2612	-0.0096992	0.275043
								-6.69094	0.285389	1.13992	0.28079	-1.75618	0.304189	-4.73747	0.262694	2.98638	0.263499	-0.00565058	0.277126
								-6.66692	0.287563	1.14633	0.282895	-1.74958	0.311085	-4.73335	0.264967	2.99017	0.265604	0.0376619	0.279209
								-6.66632	0.289646	1.15938	0.285	-1.74703	0.313308	-4.72962	0.267051	3.00236	0.267709	0.0595299	0.281383
								-6.66308	0.29182	1.17795	0.287105	-1.72576	0.315481	-4.71927	0.269224	3.01542	0.269815	0.0604216	0.283467
								-6.62706	0.294042	1.17892	0.289279	-1.7241	0.317704	-4.71728	0.276121	3.03642	0.276711	0.0627401	0.285641
								-6.61907	0.296125	1.17935	0.291453	-1.71528	0.319787	-4.69427	0.278394	3.05931	0.278816	0.0796328	0.287724
								-6.59254	0.298209	1.18033	0.293675	-1.71321	0.321961	-4.69204	0.280568	3.06615	0.28099	0.0907714	0.289898
								-6.58954	0.300292	1.18408	0.295898	-1.69364	0.324044	-4.6886	0.282742	3.06782	0.283164	0.120823	0.292072
								-6.58871	0.302466	1.18594	0.298003	-1.69243	0.326128	-4.67385	0.289638	3.07995	0.285269	0.126433	0.294344
								-6.58389	0.304688	1.19757	0.300108	-1.68272	0.32835	-4.67285	0.29186	3.08064	0.287375	0.134021	0.296428
								-6.57607	0.30691	1.20893	0.30233	-1.68259	0.330433	-4.66994	0.293944	3.08753	0.289549	0.147342	0.298511
								-6.57602	0.309133	1.21809	0.304504	-1.68023	0.332517	-4.66972	0.296166	3.09016	0.291654	0.147403	0.300733
								-6.57269	0.311216	1.23608	0.306726	-1.6784	0.3346	-4.66654	0.298388	3.10127	0.293759	0.160391	0.302817
								-6.56859	0.313299	1.23843	0.308949	-1.67678	0.341496	-4.66298	0.300472	3.1031	0.296058	0.162992	0.3049
								-6.5663	0.315522	1.23945	0.311196	-1.66916	0.34367	-4.65568	0.302555	3.1055	0.29828	0.165173	0.307173
								-6.55942	0.317605	1.25639	0.31337	-1.6635	0.345893	-4.65532	0.309451	3.11374	0.300385	0.16919	0.309445
								-6.5436	0.319688	1.26297	0.315475	-1.65798	0.348066	-4.65254	0.311535	3.11629	0.307282	0.186841	0.311529
								-6.54186	0.326585	1.26739	0.317697	-1.65752	0.35015	-4.64215	0.313618	3.11884	0.309504	0.189504	0.313751
								-6.53904	0.328668	1.27932	0.319871	-1.65357	0.352233	-4.63634	0.315792	3.11987	0.311726	0.196427	0.315973
								-6.53049	0.335565	1.28009	0.321976	-1.64623	0.354316	-4.62939	0.317875	3.11999	0.3139	0.202656	0.318057
								-6.52797	0.337648	1.28494	0.324199	-1.6449	0.3564	-4.60553	0.320148	3.13612	0.316006	0.208098	0.324953
								-6.51359	0.339731	1.29205	0.331095	-1.63998	0.358483	-4.60548	0.322231	3.14125	0.322902	0.213121	0.327036
								-6.51218	0.341954	1.29257	0.333269	-1.62993	0.360657	-4.60483	0.324405	3.15369	0.325007	0.214234	0.333933
								-6.50969	0.344176	1.2942	0.335374	-1.62974	0.36274	-4.59729	0.326628	3.16714	0.32723	0.221124	0.336107
								-6.50044	0.346398	1.29559	0.342271	-1.6201	0.364824	-4.5942	0.328711	3.16788	0.329335	0.22998	0.33819
								-6.49293	0.348481	1.30212	0.349168	-1.6191	0.366907	-4.58705	0.330933	3.17339	0.331557	0.233278	0.340274
								-6.49193	0.350565	1.31384	0.351273	-1.61897	0.369081	-4.58313	0.33783	3.19414	0.333779	0.239158	0.342357
								-6.48446	0.357461	1.3156	0.353378	-1.61356	0.371164	-4.58268	0.340052	3.20705	0.336002	0.24643	0.344531
								-6.47678	0.359683	1.32378	0.3556	-1.60481	0.373386	-4.57825	0.342135	3.20917	0.338176	0.251181	0.346705
								-6.47473	0.361767	1.32669	0.357847	-1.5718	0.375609	-4.56873	0.344408	3.21397	0.340349	0.25393	0.348977
								-6.46986	0.363989	1.32689	0.360021	-1.56862	0.377692	-4.56528	0.346582	3.22326	0.342455	0.258548	0.3512
								-6.46085	0.366211	1.33393	0.366918	-1.56388	0.379914	-4.56246	0.348756	3.23745	0.344629	0.261256	0.353472
								-6.45546	0.373108	1.35496	0.369092	-1.55812	0.381998	-4.5489	0.35093	3.24123	0.346734	0.270583	0.360369
								-6.45444	0.37533	1.36055	0.371197	-1.55797	0.384081	-4.54857	0.353104	3.24501	0.349033	0.270805	0.362543
								-6.45351	0.377552	1.36108	0.373371	-1.5541	0.386164	-4.54536	0.355326	3.28701	0.351255	0.287814	0.364626
								-6.44976	0.379726	1.36429	0.375545	-1.55277	0.393061	-4.53955	0.362222	3.29292	0.35336	0.30578	0.366709
								-6.44368	0.3819	1.37084	0.377767	-1.54788	0.395283	-4.51021	0.364445	3.29774	0.360257	0.30754	0.368793
								-6.43367	0.388797	1.38461	0.379872	-1.5475	0.397505	-4.50465	0.366619	3.30518	0.362362	0.312595	0.370876
								-6.42478	0.39088	1.38603	0.38212	-1.54684	0.399679	-4.50382	0.368792	3.30837	0.364467	0.319949	0.373098
								-6.40292	0.393054	1.38824	0.384367	-1.54269	0.401853	-4.5029	0.375689	3.30871	0.36669	0.323118	0.375371
								-6.39942	0.395228	1.40684	0.386589	-1.53866	0.403936	-4.48873	0.377772	3.31118	0.368863	0.323216	0.377545
								-6.39767	0.397311	1.41201	0.388836	-1.53846	0.40611	-4.48092	0.379995	3.32058	0.37576	0.328007	0.379628
								-6.3971	0.399533	1.4205	0.39101	-1.53825	0.408333	-4.46366	0.382168	3.32337	0.377865	0.335364	0.381712
								-6.39687	0.401617	1.42298	0.393115	-1.53173	0.410416	-4.45987	0.384391	3.32583	0.384762	0.363461	0.388608
								-6.38481	0.4037	1.4238	0.395221	-1.53083	0.41259	-4.45811	0.391287	3.33894	0.391658	0.364566	0.395505
								-6.36166	0.405783	1.44644	0.397443	-1.53045	0.414812	-4.44306	0.393371	3.34306	0.398555	0.374172	0.397588
								-6.35678	0.407867	1.47261	0.39969	-1.5268	0.416986	-4.43203	0.395544	3.35023	0.40066	0.383024	0.404485
								-6.3433	0.414763	1.47625	0.401912	-1.5041	0.41916	-4.42945	0.397718	3.35436	0.402834	0.407512	0.406707
								-6.34193	0.416937	1.48251	0.404159	-1.50262	0.421382	-4.41739	0.399802	3.35548	0.405008	0.408634	0.40879
								-6.33842	0.419159	1.48863	0.406382	-1.49893	0.423465	-4.41663	0.401976	3.37193	0.407307	0.411793	0.410874
								-6.33341	0.421382	1.49493	0.413278	-1.49712	0.425639	-4.39766	0.404198	3.38678	0.409529	0.413289	0.41777
								-6.32554	0.423555	1.50108	0.415384	-1.49522	0.427813	-4.38203	0.406471	3.4043	0.411703	0.419605	0.419853
								-6.30996	0.425729	1.51949	0.417489	-1.49177	0.429897	-4.37856	0.408554	3.40677	0.413877	0.427931	0.42675
								-6.29794	0.427903	1.53994	0.419663	-1.48016	0.43207	-4.36423	0.410728	3.40693	0.415982	0.43595	0.428924
								-6.29252	0.429987	1.54147	0.426559	-1.47794	0.434293	-4.36248	0.417624	3.40764	0.418281	0.440751	0.431098
								-6.29076	0.432209	1.54588	0.428664	-1.46531	0.436515	-4.36174	0.419708	3.41008	0.420386	0.440839	0.43332
								-6.28585	0.434292	1.54939	0.430912	-1.46054	0.438689	-4.36055	0.421791	3.41981	0.422492	0.447481	0.435494
								-6.28297	0.436466	1.55909	0.433086	-1.45574	0.440911	-4.35123	0.423874	3.42657	0.424714	0.461158	0.437767
								-6.28086	0.43864	1.56111	0.435191	-1.44526	0.443133	-4.33045	0.425958	3.42811	0.426936	0.46168	0.440039
								-6.27933	0.440862	1.56537	0.437413	-1.44425	0.445217	-4.32031	0.428132	3.43357	0.42911	0.463822	0.446936
								-6.27768	0.443084	1.56783	0.439587	-1.43931	0.447391	-4.29432	0.430306	3.44945	0.431409	0.464516	0.449019
								-6.2722	0.445168	1.56838	0.441692	-1.43024	0.449564	-4.29323	0.432528	3.4542	0.433708	0.497312	0.451193
								-6.2686	0.44739	1.57929	0.443914	-1.4242	0.451787	-4.28684	0.434702	3.46636	0.435813	0.503175	0.453415
								-6.26684	0.449564	1.58004	0.446162	-1.42086	0.454009	-4.28467	0.441598	3.46923	0.437918	0.504062	0.455499
								-6.2573	0.451786	1.58505	0.448336	-1.42013	0.456183	-4.27929	0.443772	3.47495	0.440023	0.504518	0.457582
								-6.24925	0.45396	1.58691	0.450441	-1.41043	0.458266	-4.2485	0.445855	3.475	0.442129	0.507213	0.459756
								-6.2391	0.456043	1.58826	0.452663	-1.39353	0.460488	-4.2249	0.452752	3.47712	0.444234	0.515206	0.461978
								-6.23549	0.458266	1.59327	0.454885	-1.38849	0.462572	-4.22273	0.454835	3.49089	0.446408	0.521467	0.4642
								-6.23355	0.46044	1.59871	0.456991	-1.38348	0.464794	-4.22251	0.457009	3.49576	0.448707	0.524584	0.466423
								-6.23255	0.462662	1.59891	0.459238	-1.37738	0.467016	-4.21912	0.459231	3.50035	0.450881	0.534377	0.468506
								-6.23208	0.464745	1.6087	0.461343	-1.37674	0.469238	-4.21774	0.461315	3.50408	0.457777	0.546711	0.47068
								-6.22641	0.466919	1.6134	0.463448	-1.36706	0.471322	-4.2101	0.463537	3.50565	0.459882	0.574984	0.472763
								-6.2255	0.469141	1.62133	0.465622	-1.36621	0.473405	-4.20699	0.46562	3.51347	0.461988	0.576993	0.474847
								-6.21479	0.471315	1.62818	0.467796	-1.36075	0.475488	-4.2058	0.467794	3.52576	0.46421	0.585919	0.47693
								-6.21167	0.473398	1.62971	0.474693	-1.35803	0.477711	-4.19963	0.470017	3.53535	0.466432	0.589002	0.479152
								-6.19905	0.475621	1.63861	0.476798	-1.35121	0.479933	-4.19584	0.476913	3.53747	0.468537	0.59188	0.481235
								-6.19594	0.477704	1.64142	0.479045	-1.34102	0.482107	-4.19525	0.478996	3.54266	0.470836	0.593404	0.483458
								-6.1878	0.479878	1.65019	0.481267	-1.33325	0.48419	-4.19118	0.48108	3.54282	0.47301	0.594606	0.485541
								-6.18758	0.481961	1.65535	0.483515	-1.3318	0.486364	-4.1878	0.483302	3.54521	0.475115	0.596416	0.487715
								-6.18001	0.484045	1.66012	0.485737	-1.32955	0.488538	-4.1769	0.485476	3.55335	0.477221	0.609842	0.489798
								-6.17597	0.486219	1.67161	0.487911	-1.32748	0.490712	-4.17221	0.487698	3.55356	0.479395	0.615293	0.491972
								-6.17515	0.488393	1.69505	0.490085	-1.32558	0.492795	-4.16953	0.489971	3.55423	0.481568	0.622292	0.494146
								-6.15965	0.495289	1.70816	0.492307	-1.31804	0.494969	-4.16548	0.492193	3.55905	0.483674	0.63338	0.49632
								-6.15427	0.497463	1.72002	0.494412	-1.305	0.497191	-4.16517	0.494367	3.56806	0.485848	0.633974	0.498403
								-6.15268	0.499685	1.72076	0.501309	-1.28561	0.499413	-4.16268	0.49664	3.57918	0.487953	0.635834	0.500625
								-6.15038	0.501907	1.73151	0.503414	-1.28224	0.501587	-4.16249	0.503536	3.58839	0.490127	0.640941	0.502709
								-6.14614	0.50413	1.73726	0.505588	-1.28105	0.503761	-4.15749	0.50571	3.5929	0.492349	0.641199	0.504931
								-6.12695	0.506352	1.74605	0.507693	-1.27912	0.505845	-4.15168	0.507884	3.61063	0.494571	0.648373	0.507105
								-6.12645	0.508526	1.74641	0.509867	-1.27774	0.508019	-4.14755	0.509967	3.61252	0.496677	0.656049	0.509188
								-6.12074	0.510748	1.75427	0.512041	-1.27502	0.510241	-4.14555	0.512189	3.6166	0.498899	0.66114	0.511272
								-6.11545	0.512922	1.7629	0.514263	-1.2717	0.512415	-4.1208	0.514412	3.62383	0.501073	0.665521	0.513446
								-6.10166	0.515144	1.76411	0.516437	-1.27004	0.514498	-4.11137	0.516495	3.62602	0.503371	0.672694	0.51562
								-6.09751	0.517227	1.77862	0.518659	-1.25054	0.516672	-4.10669	0.518717	3.62871	0.505594	0.68066	0.517703
								-6.09722	0.51945	1.78902	0.520833	-1.2457	0.518846	-4.08747	0.520801	3.63304	0.507768	0.686609	0.524599
								-6.09531	0.521624	1.78966	0.523055	-1.23667	0.520929	-4.08305	0.522884	3.63862	0.509942	0.707572	0.526773
								-6.09125	0.523707	1.79479	0.525161	-1.22463	0.523013	-4.0804	0.525058	3.64672	0.512164	0.70965	0.528947
								-6.0637	0.525929	1.80828	0.527335	-1.2202	0.525186	-4.06877	0.527232	3.64819	0.514338	0.711065	0.531121
								-6.06222	0.528012	1.81223	0.529557	-1.21629	0.52727	-4.05772	0.529406	3.65034	0.51656	0.733688	0.533204
								-6.06167	0.530096	1.82138	0.531779	-1.20948	0.529353	-4.05755	0.531628	3.65413	0.518859	0.745139	0.535378
								-6.05378	0.532179	1.82598	0.534026	-1.20859	0.531575	-4.0377	0.533711	3.65991	0.521081	0.781424	0.537651
								-6.05221	0.534401	1.83173	0.5362	-1.20233	0.533798	-4.03148	0.535795	3.67445	0.523186	0.787999	0.539825
								-6.03927	0.536575	1.83268	0.538305	-1.19858	0.540694	-4.02841	0.542691	3.70904	0.52536	0.78867	0.542047
								-6.03424	0.538749	1.84126	0.540528	-1.1948	0.542916	-4.02804	0.544865	3.71359	0.527534	0.803501	0.544269
								-6.03144	0.540971	1.84145	0.542701	-1.16638	0.545	-4.02622	0.547039	3.7145	0.529639	0.803903	0.546492
								-6.00827	0.543194	1.84407	0.544807	-1.1575	0.547222	-4.02546	0.549312	3.73025	0.531861	0.834461	0.548575
								-6.00817	0.545277	1.8443	0.546912	-1.15265	0.549444	-4.01441	0.551585	3.73074	0.534084	0.839065	0.550749
								-6.00461	0.547451	1.84577	0.549086	-1.14288	0.551666	-4.01215	0.553807	3.7354	0.536189	0.839202	0.552971
								-5.9913	0.549534	1.84701	0.551191	-1.13284	0.55375	-4.00932	0.55589	3.76275	0.538488	0.850186	0.555244
								-5.98682	0.551617	1.85472	0.553296	-1.13131	0.555833	-4.00177	0.557973	3.76961	0.540593	0.855038	0.557327
								-5.98518	0.553791	1.86061	0.555519	-1.1244	0.558055	-3.97891	0.560196	3.77348	0.542767	0.890371	0.559501
								-5.98366	0.555875	1.86254	0.562415	-1.12298	0.560139	-3.97616	0.562418	3.77443	0.544872	0.893779	0.561585
								-5.97614	0.558049	1.86506	0.564637	-1.1189	0.562312	-3.97166	0.56464	3.77936	0.547095	0.923072	0.563807
								-5.97266	0.560223	1.87548	0.56686	-1.11583	0.564535	-3.97079	0.566913	3.79205	0.549268	0.929741	0.565981
								-5.97007	0.562306	1.87775	0.569107	-1.11207	0.566709	-3.96979	0.569087	3.7932	0.551567	0.93188	0.568064
								-5.96975	0.564528	1.88311	0.571281	-1.10801	0.568931	-3.96806	0.571261	3.80771	0.55379	0.934145	0.570337
								-5.96815	0.566612	1.89576	0.573503	-1.10699	0.571153	-3.96544	0.573344	3.8099	0.560686	0.935345	0.572559
								-5.9637	0.568785	1.91466	0.57575	-1.10324	0.573327	-3.96329	0.575518	3.81208	0.562908	0.936305	0.574642
								-5.95043	0.571008	1.91601	0.577972	-1.09585	0.57541	-3.95784	0.577601	3.8158	0.56513	0.938978	0.576864
								-5.92153	0.57323	1.91721	0.580195	-1.08739	0.577632	-3.95336	0.579775	3.82411	0.572027	0.940986	0.578948
								-5.91811	0.575404	1.91734	0.582417	-1.08475	0.579806	-3.94679	0.581997	3.84507	0.574249	0.942534	0.581221
								-5.91667	0.577578	1.91911	0.584591	-1.07791	0.58198	-3.93353	0.584081	3.85599	0.576423	0.943168	0.583394
								-5.91601	0.579661	1.92759	0.586765	-1.06993	0.584203	-3.93188	0.586303	3.86152	0.578722	0.947749	0.585667
								-5.91487	0.581883	1.93102	0.588987	-1.05832	0.586376	-3.93103	0.588576	3.86549	0.580944	0.949035	0.58794
								-5.90464	0.584105	1.93192	0.591234	-1.05427	0.58846	-3.92828	0.59075	3.86575	0.583049	0.951051	0.590114
								-5.90019	0.586328	1.93619	0.593408	-1.04807	0.590682	-3.92083	0.592923	3.88313	0.585272	0.956656	0.592336
								-5.89867	0.588411	1.94216	0.595513	-1.04595	0.592856	-3.9174	0.595146	3.88548	0.587494	0.959829	0.594419
								-5.89784	0.590585	1.94957	0.597735	-1.03157	0.595078	-3.91129	0.597229	3.88735	0.589793	0.961458	0.596692
								-5.89676	0.592807	1.95964	0.599841	-1.02879	0.5973	-3.9075	0.599451	3.88816	0.592092	0.966216	0.598866
								-5.89358	0.595029	1.96682	0.602015	-1.02812	0.599474	-3.90334	0.601673	3.88829	0.594197	0.974483	0.601088
								-5.88252	0.597252	1.9672	0.604189	-1.02238	0.601558	-3.90081	0.603946	3.90679	0.596496	0.983626	0.603262
								-5.87697	0.599474	1.97319	0.606411	-1.02116	0.60378	-3.89947	0.606168	3.9344	0.59867	0.98368	0.605484
								-5.87477	0.601696	1.9737	0.608516	-1.01713	0.606002	-3.89539	0.608342	3.94621	0.600775	0.995361	0.607707
								-5.867	0.603918	1.97543	0.610621	-1.01557	0.608176	-3.88625	0.610426	3.95527	0.602949	0.99626	0.609929
								-5.86374	0.606002	1.97562	0.612795	-1.0111	0.610398	-3.88346	0.612599	3.95953	0.605054	0.996547	0.612103
								-5.84598	0.608085	1.97728	0.614969	-0.99763	0.612572	-3.88278	0.614822	3.97494	0.607276	1.01064	0.614375
								-5.84458	0.610259	1.9779	0.617191	-0.98743	0.614746	-3.88015	0.616996	3.97915	0.609499	1.01225	0.616459
								-5.83473	0.612481	1.97825	0.619414	-0.98575	0.616968	-3.87965	0.619218	3.98058	0.611721	1.01477	0.618633
								-5.82771	0.614703	1.97932	0.621661	-0.98159	0.61919	-3.86142	0.62144	3.9833	0.613895	1.01544	0.620716
								-5.82417	0.616877	1.98513	0.623766	-0.98114	0.621413	-3.85578	0.623523	3.99229	0.616	1.01581	0.622938
								-5.81501	0.619099	1.98601	0.625871	-0.97939	0.623635	-3.85427	0.625746	3.99789	0.618105	1.05543	0.625211
								-5.79983	0.621273	1.99653	0.628045	-0.97691	0.625857	-3.84665	0.627829	4.00043	0.620279	1.05912	0.627433
								-5.77951	0.623495	2.01443	0.630219	-0.94478	0.628079	-3.84567	0.630003	4.00243	0.622578	1.0633	0.629655
								-5.77938	0.625718	2.03441	0.632466	-0.92901	0.630253	-3.8435	0.632225	4.00479	0.624683	1.07703	0.631739
								-5.76971	0.62794	2.04164	0.63464	-0.92421	0.632475	-3.83789	0.634308	4.01618	0.626857	1.07938	0.633961
								-5.76001	0.630114	2.04821	0.636862	-0.91237	0.634559	-3.82372	0.636482	4.03515	0.629031	1.09467	0.636183
								-5.75656	0.632288	2.04919	0.639085	-0.89344	0.636642	-3.82285	0.638705	4.04565	0.631205	1.09804	0.638456
								-5.72633	0.634462	2.05261	0.641332	-0.88641	0.638864	-3.81776	0.640927	4.05025	0.633379	1.10001	0.64063
								-5.71905	0.636636	2.05708	0.643506	-0.88495	0.640948	-3.80782	0.643149	4.07416	0.640275	1.10279	0.642852
								-5.70385	0.638858	2.05835	0.645753	-0.88175	0.643122	-3.80702	0.645232	4.07909	0.642449	1.10477	0.645125
								-5.68222	0.64108	2.08434	0.647975	-0.8554	0.645296	-3.80098	0.647505	4.09706	0.644672	1.10649	0.647208
								-5.67481	0.643163	2.10002	0.650149	-0.85459	0.647518	-3.79881	0.649679	4.09783	0.646971	1.10661	0.649382
								-5.67152	0.645386	2.14883	0.652371	-0.85359	0.649601	-3.79838	0.651762	4.09851	0.649144	1.12413	0.651556
								-5.67061	0.64756	2.16705	0.654619	-0.84564	0.656498	-3.79759	0.653936	4.10183	0.651443	1.12533	0.65373
								-5.66414	0.649782	2.18226	0.656792	-0.83536	0.65872	-3.79562	0.656209	4.10246	0.653617	1.13868	0.656003
								-5.6617	0.652004	2.18356	0.659015	-0.83272	0.660894	-3.78509	0.658292	4.10269	0.655839	1.14574	0.658086
								-5.6569	0.654226	2.19161	0.661262	-0.82232	0.663116	-3.78418	0.660376	4.12932	0.658138	1.17111	0.660169
								-5.64809	0.656448	2.19604	0.663436	-0.81438	0.665338	-3.77304	0.662598	4.14759	0.660243	1.18541	0.662442
								-5.63877	0.658671	2.2054	0.665683	-0.8086	0.66756	-3.76442	0.664871	4.1555	0.662349	1.18951	0.664616
								-5.63442	0.660754	2.21865	0.667905	-0.8038	0.669783	-3.76144	0.666954	4.16747	0.664523	1.19628	0.666699
								-5.61648	0.662976	2.21951	0.670079	-0.79667	0.672005	-3.74278	0.669128	4.16861	0.666821	1.21244	0.668921
								-5.61362	0.66506	2.22729	0.672253	-0.78497	0.674227	-3.71592	0.6714	4.17181	0.66912	1.2163	0.671095
								-5.60909	0.667282	2.23768	0.674358	-0.76674	0.676449	-3.71324	0.673484	4.17813	0.671226	1.22288	0.673269
								-5.60667	0.669456	2.23993	0.676532	-0.72782	0.678672	-3.70022	0.675567	4.18237	0.673331	1.22752	0.675443
								-5.60274	0.67163	2.24051	0.678706	-0.72234	0.680845	-3.68872	0.677651	4.19024	0.675553	1.23789	0.677617
								-5.59872	0.673852	2.25445	0.680953	-0.72149	0.683019	-3.68004	0.679923	4.20504	0.677727	1.23823	0.679839
								-5.59643	0.676074	2.25599	0.683127	-0.71384	0.685193	-3.66825	0.682196	4.20572	0.680026	1.25504	0.682013
								-5.59574	0.678296	2.25694	0.685349	-0.70748	0.687416	-3.66053	0.684469	4.21602	0.682325	1.25998	0.684235
								-5.58536	0.68038	2.25873	0.687455	-0.69256	0.689589	-3.64895	0.686742	4.24562	0.684547	1.26013	0.686319
								-5.58308	0.682602	2.25925	0.689677	-0.68197	0.691763	-3.64507	0.689014	4.24954	0.686652	1.26229	0.688402
								-5.57157	0.684824	2.27563	0.691782	-0.67993	0.693986	-3.64503	0.691287	4.26199	0.688826	1.27141	0.690485
								-5.56991	0.687046	2.28063	0.693956	-0.67703	0.696069	-3.64374	0.693461	4.27135	0.691	1.2716	0.692659
								-5.56953	0.68922	2.28505	0.696178	-0.67117	0.698291	-3.63312	0.695635	4.27518	0.693222	1.27386	0.694833
								-5.56543	0.696117	2.2878	0.698401	-0.66131	0.700513	-3.62914	0.697908	4.27948	0.695445	1.27452	0.696917
								-5.55616	0.698339	2.29049	0.700623	-0.66025	0.702736	-3.62787	0.70013	4.28027	0.697743	1.29781	0.699139
								-5.55391	0.700561	2.29526	0.70287	-0.65362	0.704909	-3.61429	0.702213	4.2945	0.699966	1.3027	0.701411
								-5.55391	0.702783	2.30736	0.705117	-0.64018	0.706993	-3.60505	0.704387	4.30707	0.702264	1.30634	0.703684
								-5.55286	0.704957	2.32012	0.707339	-0.63824	0.709215	-3.59071	0.706561	4.31755	0.704487	1.3178	0.705957
								-5.55154	0.707041	2.32456	0.709513	-0.63746	0.711437	-3.58554	0.708783	4.3437	0.706661	1.3374	0.708179
								-5.5377	0.709215	2.33765	0.711736	-0.63445	0.713659	-3.56799	0.710866	4.35784	0.708834	1.3402	0.710452
								-5.53684	0.711298	2.35083	0.713983	-0.6339	0.715882	-3.5581	0.713139	4.35934	0.711057	1.34834	0.712674
								-5.53677	0.71352	2.3519	0.71623	-0.63063	0.718104	-3.55088	0.715361	4.37045	0.713279	1.34848	0.714896
								-5.52168	0.715694	2.35534	0.718452	-0.63029	0.720278	-3.53468	0.717445	4.38327	0.715384	1.35829	0.717169
								-5.48978	0.717868	2.36753	0.720699	-0.61903	0.722361	-3.53104	0.719619	4.39944	0.717489	1.37794	0.719391
								-5.48958	0.720042	2.37328	0.722922	-0.61775	0.724583	-3.5273	0.721702	4.4113	0.724386	1.38149	0.721565
								-5.48419	0.722264	2.38524	0.725095	-0.60936	0.726757	-3.52277	0.723876	4.42235	0.726608	1.384	0.723788
								-5.48116	0.724486	2.39603	0.727318	-0.60734	0.72898	-3.51656	0.726098	4.43478	0.72883	1.3844	0.72601
								-5.47461	0.72666	2.40749	0.729492	-0.59174	0.731202	-3.50799	0.728181	4.44482	0.731004	1.3863	0.728232
								-5.45771	0.728834	2.41896	0.731739	-0.57952	0.733424	-3.50735	0.730404	4.45232	0.733303	1.38881	0.730406
								-5.45508	0.731056	2.42733	0.733961	-0.57536	0.735646	-3.45656	0.732626	4.46458	0.735408	1.39477	0.732628
								-5.44327	0.733279	2.4369	0.736066	-0.57455	0.737868	-3.45204	0.734709	4.46902	0.737707	1.39681	0.73485
								-5.43696	0.735501	2.49473	0.738288	-0.57417	0.740091	-3.44456	0.736883	4.47615	0.73993	1.40066	0.737073
								-5.43629	0.737675	2.5047	0.740511	-0.56086	0.742174	-3.42281	0.739156	4.48496	0.742152	1.42532	0.739345
								-5.43321	0.739897	2.51438	0.742616	-0.53414	0.744348	-3.41989	0.741378	4.50188	0.744374	1.42657	0.741519
								-5.42699	0.74198	2.51533	0.744838	-0.53121	0.74657	-3.41045	0.743651	4.51327	0.746479	1.4323	0.743792
								-5.42072	0.744202	2.52614	0.747085	-0.52904	0.748792	-3.40386	0.745825	4.52864	0.748701	1.45027	0.746065
								-5.40007	0.746425	2.53127	0.749333	-0.52633	0.751015	-3.40245	0.747908	4.53529	0.750807	1.46632	0.748287
								-5.39557	0.748508	2.53407	0.75158	-0.51556	0.753237	-3.39643	0.750082	4.53689	0.753106	1.48294	0.750509
								-5.39074	0.75073	2.53972	0.753827	-0.50913	0.755459	-3.38992	0.752355	4.54559	0.755279	1.49436	0.752782
								-5.38777	0.752953	2.56065	0.756074	-0.50133	0.757633	-3.38686	0.754529	4.55372	0.757502	1.50077	0.754865
								-5.38241	0.755126	2.56611	0.758321	-0.49915	0.759855	-3.38007	0.756801	4.55439	0.759724	1.50447	0.756948
								-5.37406	0.75721	2.58243	0.760569	-0.47457	0.762029	-3.37917	0.759074	4.55662	0.762023	1.50541	0.759032
								-5.35335	0.759432	2.5839	0.762791	-0.44673	0.764251	-3.37901	0.761347	4.57774	0.764245	1.50948	0.761305
								-5.35041	0.761654	2.60036	0.765038	-0.43123	0.766473	-3.36586	0.763521	4.58059	0.766467	1.52248	0.763527
								-5.34423	0.763828	2.61949	0.771934	-0.43029	0.768557	-3.35859	0.765743	4.58094	0.768641	1.52516	0.765799
								-5.34066	0.766002	2.62014	0.774182	-0.42307	0.770779	-3.34503	0.767826	4.58198	0.770815	1.52995	0.768022
								-5.32582	0.768224	2.62106	0.776356	-0.4211	0.773001	-3.34421	0.77	4.58653	0.773114	1.53614	0.770244
								-5.32451	0.770446	2.63779	0.778529	-0.41818	0.775175	-3.32131	0.772174	4.61767	0.775413	1.54106	0.772517
								-5.31759	0.772669	2.6426	0.780752	-0.4006	0.777259	-3.3193	0.774396	4.62204	0.777635	1.54568	0.7746
								-5.29949	0.774891	2.64512	0.782857	-0.39995	0.779432	-3.31387	0.776669	4.62784	0.779934	1.55051	0.776873
								-5.28539	0.777113	2.65635	0.784962	-0.38733	0.781655	-3.30553	0.778843	4.63786	0.782233	1.55484	0.779145
								-5.28335	0.779335	2.66127	0.787184	-0.38456	0.783829	-3.29756	0.781065	4.65014	0.784407	1.55696	0.781319
								-5.27231	0.781558	2.66596	0.789358	-0.38318	0.786051	-3.29557	0.783338	4.65132	0.786705	1.56493	0.783542
								-5.27185	0.783732	2.66836	0.791606	-0.37955	0.788225	-3.28901	0.78556	4.65925	0.788928	1.56623	0.785764
								-5.26797	0.785954	2.6699	0.793779	-0.37624	0.790447	-3.28562	0.787833	4.66096	0.791227	1.58657	0.787847
								-5.255	0.788176	2.71859	0.796027	-0.37423	0.792621	-3.28496	0.790007	4.67892	0.793525	1.58936	0.79012
								-5.25464	0.790398	2.72896	0.798274	-0.37056	0.794843	-3.27414	0.792181	4.69439	0.795824	1.59097	0.792393
								-5.23665	0.79262	2.7473	0.800379	-0.37001	0.797065	-3.2689	0.794453	4.69586	0.798046	1.5932	0.794615
								-5.22401	0.794843	2.77879	0.802553	-0.36239	0.799287	-3.25736	0.796676	4.69857	0.800345	1.59573	0.796887
								-5.21561	0.797065	2.78405	0.8048	-0.36027	0.80151	-3.23825	0.798948	4.70255	0.802644	1.60094	0.79916
								-5.2113	0.799287	2.78682	0.807047	-0.35556	0.803732	-3.22847	0.801032	4.70894	0.804818	1.60123	0.801433
								-5.20957	0.80137	2.82097	0.809221	-0.3365	0.805954	-3.22436	0.803254	4.71338	0.80704	1.60823	0.803655
								-5.20913	0.803593	2.83732	0.811444	-0.33059	0.808037	-3.22063	0.805527	4.74213	0.809262	1.62005	0.805877
								-5.20674	0.805815	2.87116	0.813691	-0.30261	0.81026	-3.2108	0.807799	4.74726	0.811561	1.62383	0.80815
								-5.20667	0.807989	2.87308	0.815865	-0.29795	0.812482	-3.20663	0.810072	4.75542	0.818458	1.64109	0.810372
								-5.20618	0.810211	2.8823	0.818112	-0.29126	0.814656	-3.20408	0.812294	4.76535	0.820632	1.64115	0.812595
								-5.20564	0.812433	2.89239	0.820286	-0.28873	0.816878	-3.20358	0.814567	4.77615	0.822737	1.65129	0.814769
								-5.18536	0.814655	2.89467	0.822508	-0.27868	0.8191	-3.18478	0.816789	4.78024	0.825036	1.65609	0.817041
								-5.17668	0.816878	2.89684	0.824755	-0.26954	0.821274	-3.1798	0.819062	4.78119	0.827335	1.69609	0.819314
								-5.17439	0.8191	2.89991	0.827002	-0.25091	0.823496	-3.17737	0.821284	4.78568	0.829509	1.70124	0.821488
								-5.17425	0.821322	2.91096	0.829176	-0.24429	0.82558	-3.17162	0.823557	4.7946	0.831808	1.70268	0.823571
								-5.1718	0.823544	2.93051	0.831282	-0.23695	0.827802	-3.17123	0.82583	4.81421	0.833981	1.70485	0.825844
								-5.16805	0.825766	2.93203	0.833455	-0.22578	0.830024	-3.16005	0.827913	4.83019	0.83628	1.71261	0.828117
								-5.16465	0.827989	2.94973	0.835629	-0.21672	0.832246	-3.15056	0.830135	4.87723	0.838579	1.71921	0.830389
								-5.1539	0.830211	2.96286	0.837852	-0.21352	0.834469	-3.11885	0.832309	4.95769	0.840753	1.72453	0.832612
								-5.15166	0.832433	2.96847	0.840099	-0.20682	0.836691	-3.10805	0.834483	4.98816	0.842975	1.73578	0.834884
								-5.13839	0.834607	2.98702	0.842321	-0.20249	0.838913	-3.08591	0.836657	4.99405	0.845274	1.73968	0.837058
								-5.13386	0.836781	2.98845	0.844543	-0.19112	0.841087	-3.08027	0.838831	5.01705	0.847448	1.74906	0.839141
								-5.12364	0.838864	2.99338	0.84679	-0.18251	0.843309	-3.06626	0.841005	5.01747	0.849553	1.76358	0.841315
								-5.12145	0.840948	3.00123	0.849038	-0.17068	0.845393	-3.03606	0.843179	5.01888	0.851776	1.78094	0.843538
								-5.11112	0.843122	3.00312	0.851285	-0.17019	0.847615	-3.03273	0.845451	5.05712	0.853949	1.7927	0.84581
								-5.11031	0.845344	3.00339	0.853507	-0.16027	0.849837	-3.02862	0.847724	5.11215	0.856123	1.79996	0.848083
								-5.10747	0.847518	3.01964	0.855681	-0.15467	0.852059	-3.01346	0.849898	5.11287	0.858422	1.8017	0.850356
								-5.09543	0.84974	3.02819	0.857855	-0.1305	0.854281	-3.00883	0.85212	5.13554	0.860721	1.81608	0.85253
								-5.07677	0.851962	3.05181	0.860077	-0.12403	0.856504	-3.00383	0.854204	5.14895	0.862943	1.82247	0.854803
								-5.06753	0.854136	3.05785	0.862182	-0.12327	0.858726	-3.00142	0.856426	5.15087	0.865117	1.82883	0.857025
								-5.02884	0.856358	3.06696	0.86443	-0.11508	0.860948	-2.98335	0.858648	5.15589	0.867222	1.84031	0.859199
								-5.02204	0.85858	3.07657	0.866652	-0.08342	0.863122	-2.98064	0.860921	5.16319	0.869521	1.84489	0.866095
								-5.01694	0.860803	3.09227	0.868874	-0.08156	0.865344	-2.92099	0.863193	5.17864	0.871744	1.86407	0.868317
								-5.01064	0.863025	3.09456	0.870979	-0.0771	0.867566	-2.88792	0.865466	5.17948	0.874042	1.8672	0.87059
								-4.98358	0.865247	3.09557	0.873153	-0.05707	0.869789	-2.88423	0.867688	5.2028	0.876148	1.87015	0.872863
								-4.97834	0.872144	3.117	0.875375	-0.05344	0.872011	-2.87807	0.869911	5.2069	0.878447	1.87512	0.875136
								-4.94001	0.874366	3.11796	0.877549	-0.04477	0.874233	-2.86196	0.872183	5.21228	0.880745	1.88191	0.877219
								-4.92751	0.876588	3.15416	0.879772	-0.04325	0.876455	-2.85966	0.874406	5.23044	0.882919	1.89736	0.879441
								-4.90748	0.87881	3.16808	0.881945	-0.03217	0.878678	-2.85377	0.876579	5.23164	0.885218	1.90483	0.881663
								-4.90481	0.881033	3.17688	0.884168	-0.02968	0.8809	-2.85173	0.878852	5.23683	0.887517	1.9181	0.883936
								-4.89316	0.883255	3.1841	0.886342	-0.01725	0.883074	-2.85023	0.881026	5.25968	0.889691	1.92202	0.886209
								-4.88963	0.885338	3.18507	0.888589	-0.01031	0.885296	-2.81621	0.883299	5.27555	0.891913	1.9242	0.888482
								-4.88814	0.88756	3.1933	0.890811	0.005702	0.887518	-2.80738	0.885572	5.28507	0.894135	1.93316	0.890754
								-4.88572	0.889783	3.22423	0.893033	0.011264	0.88974	-2.7966	0.887655	5.28845	0.896434	1.95649	0.892928
								-4.87059	0.891957	3.23273	0.89528	0.024324	0.891963	-2.78522	0.889877	5.30617	0.898608	1.95793	0.895201
								-4.86835	0.894179	3.2652	0.897528	0.027538	0.894185	-2.76621	0.892099	5.31281	0.900782	2.00488	0.897375
								-4.86428	0.896401	3.28176	0.899701	0.046753	0.896407	-2.76183	0.894372	5.34001	0.903004	2.01104	0.899549
								-4.86336	0.898575	3.36209	0.901949	0.047074	0.898629	-2.75037	0.896594	5.34086	0.905303	2.01508	0.901723
								-4.85405	0.900797	3.36844	0.904196	0.055341	0.900851	-2.74772	0.898867	5.36318	0.907602	2.02377	0.903897
								-4.83041	0.90288	3.37658	0.90637	0.05932	0.903074	-2.72902	0.90095	5.38493	0.909901	2.05814	0.906071
								-4.75568	0.905103	3.39383	0.908592	0.100105	0.905296	-2.69789	0.903034	5.3896	0.912006	2.07919	0.908293
								-4.74873	0.907325	3.3975	0.910839	0.114758	0.907518	-2.68591	0.905307	5.45072	0.914111	2.09027	0.910565
								-4.74626	0.909499	3.40054	0.913086	0.132188	0.90974	-2.64047	0.907579	5.45249	0.916334	2.09284	0.912739
								-4.73773	0.911673	3.4173	0.915334	0.144163	0.911914	-2.58209	0.909852	5.47131	0.918632	2.11848	0.915012
								-4.73696	0.913895	3.41798	0.917581	0.14458	0.914137	-2.57831	0.912125	5.47445	0.920931	2.11921	0.917186
								-4.73471	0.916117	3.43466	0.919755	0.165659	0.916359	-2.56602	0.914397	5.48114	0.923153	2.17041	0.91936
								-4.72351	0.918339	3.46361	0.92186	0.188291	0.918581	-2.53417	0.91662	5.49308	0.925376	2.17561	0.921534
								-4.7231	0.920562	3.47955	0.924107	0.195759	0.920803	-2.51636	0.918892	5.53083	0.927598	2.18456	0.923756
								-4.71683	0.922784	3.47983	0.926329	0.201152	0.923025	-2.46759	0.921165	5.53282	0.929897	2.19605	0.926029
								-4.70934	0.925006	3.48661	0.928503	0.211329	0.925248	-2.42991	0.923387	5.54054	0.932119	2.22243	0.928302
								-4.70478	0.927228	3.50778	0.930725	0.21567	0.92747	-2.42419	0.92566	5.54438	0.934418	2.26812	0.930574
								-4.69552	0.92945	3.51263	0.932973	0.242359	0.929644	-2.41123	0.927933	5.59019	0.936592	2.3209	0.932748
								-4.685	0.931534	3.52521	0.93522	0.308331	0.931866	-2.39449	0.930205	5.60559	0.938891	2.33572	0.93497
								-4.662	0.933756	3.54527	0.937467	0.310923	0.934088	-2.37811	0.932428	5.62116	0.941189	2.33824	0.937144
								-4.61545	0.935978	3.6025	0.939714	0.317648	0.93631	-2.3753	0.9347	5.63032	0.943363	2.34665	0.939417
								-4.57591	0.9382	3.6404	0.941961	0.323078	0.938533	-2.35001	0.936973	5.64273	0.945662	2.35463	0.94169
								-4.56002	0.940423	3.65564	0.944135	0.34086	0.940616	-2.29391	0.939246	5.67964	0.947961	2.40939	0.943963
								-4.54198	0.942645	3.66875	0.946358	0.375579	0.942838	-2.2878	0.946142	5.73867	0.950183	2.41576	0.946235
								-4.51103	0.944819	3.67323	0.948463	0.376808	0.94506	-2.27833	0.948365	5.76753	0.952406	2.41804	0.948457
								-4.45373	0.946993	3.67863	0.95071	0.388409	0.947283	-2.26868	0.950637	5.80895	0.954579	2.44207	0.95073
								-4.44538	0.949076	3.74378	0.952957	0.411143	0.949457	-2.21144	0.952811	5.81898	0.956878	2.45589	0.952813
								-4.43882	0.951298	3.75626	0.955204	0.421088	0.951679	-2.20837	0.954985	5.84169	0.9591	2.48463	0.955086
								-4.41806	0.95352	3.77058	0.957452	0.462125	0.953901	-2.13544	0.957159	5.93865	0.961274	2.53467	0.957308
								-4.40888	0.955743	3.80464	0.959674	0.468786	0.955984	-2.12022	0.959432	5.96401	0.963448	2.55441	0.959581
								-4.39524	0.957965	3.83442	0.961921	0.486305	0.958158	-2.11893	0.961654	6.02308	0.965747	2.56685	0.961803
								-4.38408	0.960187	3.90657	0.964168	0.498811	0.96038	-2.10432	0.963927	6.06628	0.968046	2.56815	0.963977
								-4.33028	0.962409	3.9348	0.966415	0.506137	0.962603	-2.07418	0.966199	6.07201	0.970345	2.57009	0.96625
								-4.31799	0.964632	3.96245	0.968663	0.507304	0.964777	-2.04248	0.968422	6.11048	0.972644	2.71671	0.968472
								-4.30803	0.966854	4.01687	0.97091	0.534022	0.966999	-1.98589	0.970694	6.19199	0.974866	2.78586	0.970745
								-4.26622	0.969076	4.02874	0.973157	0.536116	0.969221	-1.97721	0.972967	6.19381	0.977088	2.80121	0.973018
								-4.18328	0.971298	4.06371	0.975404	0.567551	0.971443	-1.9661	0.97524	6.29816	0.979387	2.85858	0.97529
								-4.10912	0.973521	4.07024	0.977626	0.569337	0.973666	-1.86588	0.977462	6.40442	0.981686	2.90347	0.977563
								-4.06041	0.975694	4.14929	0.979874	0.594964	0.975888	-1.79397	0.979735	6.48015	0.983985	2.95058	0.979785
								-4.02704	0.977917	4.20273	0.982047	0.655632	0.977971	-1.75696	0.982008	6.50975	0.986283	3.02799	0.981869
								-3.96964	0.980139	4.26525	0.984295	0.684467	0.980145	-1.70464	0.98428	6.61254	0.988582	3.08576	0.984091
								-3.93963	0.982222	4.26716	0.986542	0.71918	0.982319	-1.56727	0.986364	6.68341	0.990881	3.23119	0.986364
								-3.82555	0.984444	4.32459	0.988789	0.775753	0.984493	-1.50987	0.988636	6.84755	0.99318	3.2775	0.988636
								-3.80591	0.986667	4.33533	0.991011	0.930068	0.986715	-1.26251	0.990909	6.85354	0.995402	3.28857	0.990909
								-3.78852	0.988889	4.38029	0.993258	0.933433	0.988889	-1.07606	0.993182	7.05781	0.997701	3.56922	0.993182
								-3.75539	0.991111	4.39537	0.995506	1.04982	0.991111	-0.971642	0.995455	7.11353	1	3.57016	0.995455
								-3.73755	0.993333	4.4059	0.997753	1.06033	0.993333	-0.947013	0.997727			3.70174	0.997727
								-3.40314	0.995556	4.68266	1	1.19828	0.995556	-0.465041	1			5.50428	1
								-3.10258	0.997778			1.41366	0.997778
								-2.99578	1			1.54603	1

### Sheet: TableS7_CTBC_Diagnostic
Table S7. Diagnostic performance of transcriptomic signatures in CTBC cohort
Table S7A. Diagnostic performance of transcriptomic signatures in CTBC cohort: HIV-negative participants
Signature	Sample PCR failures or indeterminate results†, n/N (%)	AUC (95% CI)	Signature threshold‡	TP	FN	TN	FP	Sensitivity % (95% CI)	Specificity % (95% CI)	PPV % (95% CI)	NPV % (95% CI)
At optimal threshold‡
Darboe11 (RISK11)	8/114 (7.0)	0.97 (0.93-1)	72.7	48	2	53	3	96.0 (90.0-100)	94.6 (87.5-100)	94.1 (87.5-100)	96.4 (91.4-100)
Francisco2	6/114 (5.3)	0.94 (0.89-0.98)	6.3	46	4	51	7	92.0 (84.0-98.0)	87.9 (79.3-94.8)	86.8 (78.9-94.1)	92.7 (86.2-98.1)
Maertzdorf4 (DIAG4)	21/114 (18.4)	0.95 (0.89-0.99)	3.1	36	4	48	5	90.0 (80.0-97.5)	90.6 (81.1-98.1)	87.8 (78.7-97.3)	92.3 (85.7-98.0)
Penn-Nicholson6 (RISK6)	2/114 (1.8)	0.94 (0.87-0.99)	76.7	47	4	57	4	92.2 (84.3-98.0)	93.4 (86.9-98.4)	92.2 (85.2-98.0)	93.4 (87.5-98.3)
Roe1 (BATF2)	12/114 (10.5)	0.95 (0.90-0.99)	4.5	44	2	52	4	95.7 (89.1-100)	92.9 (85.7-98.2)	91.7 (84.3-97.9)	96.3 (91.1-100)
Roe3	16/114 (14.0)	0.96 (0.91-1)	2.9	43	3	51	1	93.5 (84.8-100)	98.1 (94.2-100)	97.7 (93.2-100)	94.4 (88.1-100)
Suliman4 (RISK4)	14/114 (12.3)	0.97 (0.93-1)	36.3	48	3	47	2	94.1 (86.3-100)	95.9 (89.8-100)	96.0 (90.4-100)	94.0 (87.3-100)
Sweeney3	6/114 (5.3)	0.94 (0.88-0.98)	4.2	42	8	53	5	84.0 (74.0-94.0)	91.4 (84.4-98.3)	89.4 (81.5-97.6)	86.9 (79.7-94.5)
Thompson5 (RESPONSE5)	2/114 (1.8)	0.89 (0.82-0.95)	49.1	44	8	51	9	84.6 (75.0-94.2)	85.0 (75.0-93.3)	83.0 (74.6-91.8)	86.4 (78.8-94.2)
At minimum specificity for a triage test (≥ 70%)‡
Darboe11 (RISK11)	8/114 (7.0)	0.97 (0.93-1)	68.9	49	1	52	4	98.0 (94.0-100)	92.9 (85.7-98.2)	92.5 (85.7-98.0)	98.1 (94.3-100)
Francisco2	6/114 (5.3)	0.94 (0.89-0.98)	6.3	47	3	49	9	94.0 (86.0-100)	84.5 (74.1-93.1)	83.9 (76.2-92.2)	94.2 (87.8-100)
Maertzdorf4 (DIAG4)	21/114 (18.4)	0.95 (0.89-0.99)	2.8	38	2	40	13	95.0 (87.5-100)	75.5 (64.2-86.8)	74.5 (66.1-84.4)	95.2 (88.6-100)
Penn-Nicholson6 (RISK6)	2/114 (1.8)	0.94 (0.87-0.99)	60	49	2	45	16	96.1 (90.2-100)	73.8 (62.3-85.2)	75.4 (68.1-84.2)	95.7 (89.8-100)
Roe1 (BATF2)	12/114 (10.5)	0.95 (0.90-0.99)	5	45	1	46	10	97.8 (93.5-100)	82.1 (71.4-91.1)	81.8 (73.8-90.2)	97.9 (93.3-100)
Roe3	16/114 (14.0)	0.96 (0.91-1)	3.7	45	1	44	8	97.8 (93.5-100)	84.6 (75.0-94.2)	84.9 (77.2-93.8)	97.8 (93.2-100)
Suliman4 (RISK4)	14/114 (12.3)	0.97 (0.93-1)	36.3	48	3	47	2	94.1 (86.3-100)	95.9 (89.8-100)	96.0 (90.4-100)	94.0 (87.3-100)
Sweeney3	6/114 (5.3)	0.94 (0.88-0.98)	3.5	48	2	41	17	96.0 (90.0-100)	70.7 (58.6-82.8)	73.8 (66.7-82.0)	95.3 (88.9-100)
Thompson5 (RESPONSE5)	2/114 (1.8)	0.89 (0.82-0.95)	37	47	5	44	16	90.4 (82.7-98.1)	73.3 (61.7-83.3)	74.6 (66.7-83.3)	89.8 (82.0-97.7)
At minimum sensitivity for a triage test (≥ 90%)‡
Darboe11 (RISK11)	8/114 (7.0)	0.97 (0.93-1)	78.4	46	4	55	1	92.0 (84.0-98.0)	98.2 (94.6-100)	97.9 (93.5-100)	93.2 (87.3-98.2)
Francisco2	6/114 (5.3)	0.94 (0.89-0.98)	6.3	46	4	51	7	92.0 (84.0-98.0)	87.9 (79.3-94.8)	86.8 (78.9-94.1)	92.7 (86.2-98.1)
Maertzdorf4 (DIAG4)	21/114 (18.4)	0.95 (0.89-0.99)	3.1	36	4	48	5	90.0 (80.0-97.5)	90.6 (81.1-98.1)	87.8 (78.7-97.3)	92.3 (85.7-98.0)
Penn-Nicholson6 (RISK6)	2/114 (1.8)	0.94 (0.87-0.99)	76.7	47	4	57	4	92.2 (84.3-98.0)	93.4 (86.9-98.4)	92.2 (85.2-98.0)	93.4 (87.5-98.3)
Roe1 (BATF2)	12/114 (10.5)	0.95 (0.90-0.99)	4.5	44	2	52	4	95.7 (89.1-100)	92.9 (85.7-98.2)	91.7 (84.3-97.9)	96.3 (91.1-100)
Roe3	16/114 (14.0)	0.96 (0.91-1)	2.9	43	3	51	1	93.5 (84.8-100)	98.1 (94.2-100)	97.7 (93.2-100)	94.4 (88.1-100)
Suliman4 (RISK4)	14/114 (12.3)	0.97 (0.93-1)	41.8	46	5	49	0	90.2 (80.4-98.0)	100 (100-100)	100 (100-100)	90.7 (83.1-98.0)
Sweeney3	6/114 (5.3)	0.94 (0.88-0.98)	3.7	45	5	48	10	90.0 (82.0-98.0)	82.8 (72.4-91.4)	81.8 (73.7-90.4)	90.6 (83.3-97.8)
Thompson5 (RESPONSE5)	2/114 (1.8)	0.89 (0.82-0.95)	37	47	5	44	16	90.4 (82.7-98.1)	73.3 (61.7-83.3)	74.6 (66.7-83.3)	89.8 (82.0-97.7)
AUC, Area under the receiver operating characteristics curve. TP, True positive. FN, False negative. TN, True negative. FP, False positive. PPV, Positive predictive value. NPV, Negative predictive value.
† Samples with failed PCR reactions or indeterminate results excluded.
‡ Threshold with specificity benchmarked at 70% or sensitivity benchmarked at 90% (minimum WHO triage test target product profile).
The optimal threshold is the point closest to the top-left part of the plot (minimum distance to 100% sensitivity and specificity), calculated for each cut-point as follows: √((1 − Se(𝑐))2 + (1 − Sp(𝑐))2)
Table S7B. Diagnostic performance of transcriptomic signatures in CTBC cohort: HIV-positive participants
Signature	Sample PCR failures or indeterminate results†, n/N (%)	AUC (95% CI)	Signature threshold‡	TP	FN	TN	FP	Sensitivity % (95% CI)	Specificity % (95% CI)	PPV % (95% CI)	NPV % (95% CI)
At optimal threshold‡
Darboe11 (RISK11)	4/86 (4.7)	0.88 (0.80-0.95)	89.2	33	11	35	3	75.0 (61.4-86.4)	92.1 (81.6-100)	91.7 (82.9-100)	76.1 (67.3-86.0)
Francisco2	4/86 (4.7)	0.78 (0.68-0.88)	7.1	31	11	31	9	73.8 (59.5-85.7)	77.5 (65.0-90.0)	77.5 (67.5-88.2)	73.8 (64.1-84.8)
Maertzdorf4 (DIAG4)	15/86 (17.4)	0.90 (0.81-0.97)	4.5	30	5	30	6	85.7 (74.3-97.1)	83.3 (69.4-94.4)	83.3 (73.2-93.8)	85.7 (75.8-96.4)
Penn-Nicholson6 (RISK6)	4/86 (4.7)	0.93 (0.86-0.98)	80.8	37	5	35	5	88.1 (78.6-97.6)	87.5 (77.5-97.5)	88.1 (79.5-97.3)	87.5 (78.6-97.1)
Roe1 (BATF2)	9/86 (10.5)	0.88 (0.79-0.96)	2.9	32	7	35	3	82.1 (69.2-92.3)	92.1 (81.6-100)	91.4 (82.5-100)	83.3 (74.4-92.5)
Roe3	10/86 (11.6)	0.89 (0.80-0.96)	2.7	32	6	32	6	84.2 (71.1-94.7)	84.2 (71.1-94.7)	84.2 (74.4-94.3)	84.2 (74.4-94.3)
Suliman4 (RISK4)	7/86 (8.1)	0.96 (0.90-1)	46.9	39	2	36	2	95.1 (87.8-100)	94.7 (86.8-100)	95.1 (88.6-100)	94.7 (87.5-100)
Sweeney3	4/86 (4.7)	0.81 (0.70-0.90)	4.8	28	14	35	5	66.7 (52.4-81.0)	87.5 (77.5-97.5)	84.8 (74.3-96.2)	71.4 (63.2-81.3)
Thompson5 (RESPONSE5)	2/86 (2.3)	0.88 (0.79-0.94)	49.3	36	8	34	6	81.8 (70.5-93.2)	85.0 (72.5-95.0)	85.7 (76.6-94.9)	81.0 (71.7-91.4)
At minimum specificity for a triage test (≥ 70%)‡
Darboe11 (RISK11)	4/86 (4.7)	0.88 (0.80-0.95)	83.5	36	8	27	11	81.8 (70.5-93.2)	71.1 (55.3-84.2)	76.6 (67.9-86.4)	77.1 (65.7-89.3)
Francisco2	4/86 (4.7)	0.78 (0.68-0.88)	6.8	32	10	28	12	76.2 (61.9-88.1)	70.0 (55.0-82.5)	72.7 (63.0-82.9)	73.7 (62.9-85.3)
Maertzdorf4 (DIAG4)	15/86 (17.4)	0.90 (0.81-0.97)	4	31	4	26	10	88.6 (77.1-97.1)	72.2 (58.3-86.1)	75.6 (66.7-86.1)	86.7 (75.8-96.6)
Penn-Nicholson6 (RISK6)	4/86 (4.7)	0.93 (0.86-0.98)	78	38	4	29	11	90.5 (81.0-97.6)	72.5 (57.5-85.0)	77.6 (69.1-87.0)	87.9 (77.5-97.0)
Roe1 (BATF2)	9/86 (10.5)	0.88 (0.79-0.96)	3.6	34	5	28	10	87.2 (76.9-97.4)	73.7 (57.9-86.8)	77.3 (68.1-87.2)	84.8 (74.3-96.4)
Roe3	10/86 (11.6)	0.89 (0.80-0.96)	2.8	33	5	31	7	86.8 (76.3-97.4)	81.6 (68.4-92.1)	82.5 (72.7-92.1)	86.1 (76.3-96.7)
Suliman4 (RISK4)	7/86 (8.1)	0.96 (0.90-1)	46.9	39	2	36	2	95.1 (87.8-100)	94.7 (86.8-100)	95.1 (88.6-100)	94.7 (87.5-100)
Sweeney3	4/86 (4.7)	0.81 (0.70-0.90)	4.3	32	10	28	12	76.2 (61.9-88.1)	70.0 (55.0-82.5)	72.7 (63.0-82.9)	73.7 (62.8-85.7)
Thompson5 (RESPONSE5)	2/86 (2.3)	0.88 (0.79-0.94)	49.3	36	8	34	6	81.8 (70.5-93.2)	85.0 (72.5-95.0)	85.7 (76.6-94.9)	81.0 (71.7-91.4)
At minimum sensitivity for a triage test (≥ 90%)‡
Darboe11 (RISK11)	4/86 (4.7)	0.88 (0.80-0.95)	66.7	43	1	21	17	97.7 (93.2-100)	55.3 (39.5-71.1)	71.7 (65.2-79.6)	95.5 (85.7-100)
Francisco2	4/86 (4.7)	0.78 (0.68-0.88)	5.9	38	4	14	26	90.5 (81.0-97.6)	35.0 (20.0-50.0)	59.4 (53.7-66.1)	77.8 (58.8-94.4)
Maertzdorf4 (DIAG4)	15/86 (17.4)	0.90 (0.81-0.97)	3.8	32	3	25	11	91.4 (80.0-100)	69.4 (52.8-83.3)	74.4 (65.3-84.6)	89.3 (78.1-100)
Penn-Nicholson6 (RISK6)	4/86 (4.7)	0.93 (0.86-0.98)	78	38	4	29	11	90.5 (81.0-97.6)	72.5 (57.5-85.0)	77.6 (69.1-87.0)	87.9 (77.5-97.0)
Roe1 (BATF2)	9/86 (10.5)	0.88 (0.79-0.96)	4.1	36	3	22	16	92.3 (82.1-100)	57.9 (42.1-73.7)	69.2 (61.7-78.3)	88.0 (75.9-100)
Roe3	10/86 (11.6)	0.89 (0.80-0.96)	3.5	35	3	21	17	92.1 (81.6-100)	55.3 (39.5-71.1)	67.3 (59.6-76.1)	87.5 (75.0-100)
Suliman4 (RISK4)	7/86 (8.1)	0.96 (0.90-1)	46.9	39	2	36	2	95.1 (87.8-100)	94.7 (86.8-100)	95.1 (88.6-100)	94.7 (87.5-100)
Sweeney3	4/86 (4.7)	0.81 (0.70-0.90)	3.5	39	3	19	21	92.9 (83.3-100)	47.5 (32.5-62.5)	65.0 (58.6-72.7)	86.4 (72.4-100)
Thompson5 (RESPONSE5)	2/86 (2.3)	0.88 (0.79-0.94)	22.5	40	4	17	23	90.9 (81.8-97.7)	42.5 (27.5-57.5)	63.5 (57.4-70.7)	81.0 (65.0-95.2)
AUC, Area under the receiver operating characteristics curve. TP, True positive. FN, False negative. TN, True negative. FP, False positive. PPV, Positive predictive value. NPV, Negative predictive value.
† Samples with failed PCR reactions or indeterminate results excluded.
‡ Threshold with specificity benchmarked at 70% or sensitivity benchmarked at 90% (minimum WHO triage test target product profile).
The optimal threshold is the point closest to the top-left part of the plot (minimum distance to 100% sensitivity and specificity), calculated for each cut-point as follows: √((1 − Se(𝑐))2 + (1 − Sp(𝑐))2)
Table S7C. Diagnostic performance of transcriptomic signatures in CTBC cohort: All participants
Signature	Sample PCR failures or indeterminate results†, n/N (%)	AUC (95% CI)	Signature threshold‡	TP	FN	TN	FP	Sensitivity % (95% CI)	Specificity % (95% CI)	PPV % (95% CI)	NPV % (95% CI)
At optimal threshold‡
Darboe11 (RISK11)	12/200 (6.0)	0.94 (0.90-0.97)	81.3	83	11	81	13	88.3 (80.9-94.7)	86.2 (78.7-92.6)	86.5 (80.7-92.4)	88.0 (82.0-94.1)
Francisco2	10/200 (5.0)	0.87 (0.82-0.92)	6.8	73	19	83	15	79.3 (70.7-87.0)	84.7 (77.6-91.8)	83.0 (76.3-89.7)	81.4 (75.5-87.6)
Maertzdorf4 (DIAG4)	36/200 (18.0)	0.93 (0.88-0.96)	3.8	66	9	76	13	88.0 (80.0-94.7)	85.4 (77.5-92.1)	83.5 (76.7-90.7)	89.4 (83.7-95.1)
Penn-Nicholson6 (RISK6)	6/200 (3.0)	0.93 (0.89-0.97)	80.8	81	12	93	8	87.1 (79.6-93.5)	92.1 (86.1-97.0)	91.0 (85.6-96.4)	88.6 (83.2-93.9)
Roe1 (BATF2)	21/200 (10.5)	0.92 (0.87-0.96)	3.6	75	10	81	13	88.2 (81.2-94.1)	86.2 (78.7-92.6)	85.2 (78.9-91.6)	89.0 (83.3-94.5)
Roe3	26/200 (13.0)	0.94 (0.90-0.97)	2.8	76	8	82	8	90.5 (83.3-96.4)	91.1 (84.4-96.7)	90.5 (84.8-96.2)	91.1 (85.7-96.4)
Suliman4 (RISK4)	21/200 (10.5)	0.96 (0.93-0.99)	42.3	84	8	84	3	91.3 (84.8-96.7)	96.6 (92.0-100)	96.6 (92.5-100)	91.3 (85.9-96.6)
Sweeney3	10/200 (5.0)	0.88 (0.83-0.93)	4.3	73	19	83	15	79.3 (70.7-87.0)	84.7 (77.6-90.8)	83.0 (76.3-89.6)	81.4 (75.2-87.6)
Thompson5 (RESPONSE5)	4/200 (2.0)	0.88 (0.83-0.93)	49.1	80	16	85	15	83.3 (76.0-90.6)	85.0 (78.0-91.0)	84.2 (78.1-90.5)	84.2 (78.2-90.3)
At minimum specificity for a triage test (≥ 70%)‡
Darboe11 (RISK11)	12/200 (6.0)	0.94 (0.90-0.97)	67	92	2	73	21	97.9 (94.7-100)	77.7 (69.1-86.2)	81.4 (76.0-87.5)	97.3 (93.3-100)
Francisco2	10/200 (5.0)	0.87 (0.82-0.92)	6.3	83	9	71	27	90.2 (83.7-95.7)	72.4 (63.3-80.6)	75.5 (69.6-81.7)	88.8 (82.4-94.9)
Maertzdorf4 (DIAG4)	36/200 (18.0)	0.93 (0.88-0.96)	3.1	69	6	67	22	92.0 (85.3-97.3)	75.3 (66.3-84.3)	75.8 (69.4-82.8)	91.8 (85.7-97.2)
Penn-Nicholson6 (RISK6)	6/200 (3.0)	0.93 (0.89-0.97)	68.3	89	4	71	30	95.7 (91.4-98.9)	70.3 (61.4-79.2)	74.8 (69.3-80.7)	94.7 (89.5-98.7)
Roe1 (BATF2)	21/200 (10.5)	0.92 (0.87-0.96)	4.4	80	5	72	22	94.1 (88.2-98.8)	76.6 (68.1-85.1)	78.4 (72.5-84.8)	93.5 (88.0-98.6)
Roe3	26/200 (13.0)	0.94 (0.90-0.97)	3.6	80	4	63	27	95.2 (90.5-98.8)	70.0 (60.0-78.9)	74.8 (69.0-81.1)	94.0 (88.2-98.6)
Suliman4 (RISK4)	21/200 (10.5)	0.96 (0.93-0.99)	29.1	88	4	66	21	95.7 (91.3-98.9)	75.9 (66.7-83.9)	80.7 (75.0-86.7)	94.3 (88.9-98.6)
Sweeney3	10/200 (5.0)	0.88 (0.83-0.93)	3.8	80	12	69	29	87.0 (79.3-93.5)	70.4 (61.2-79.6)	73.4 (67.5-79.8)	85.2 (78.4-92.0)
Thompson5 (RESPONSE5)	4/200 (2.0)	0.88 (0.83-0.93)	38	83	13	70	30	86.5 (79.2-92.7)	70.0 (61.0-79.0)	73.5 (67.8-79.8)	84.3 (77.6-91.4)
At minimum sensitivity for a triage test (≥ 90%)‡
Darboe11 (RISK11)	12/200 (6.0)	0.94 (0.90-0.97)	75.6	86	8	77	17	91.5 (85.1-96.8)	81.9 (74.5-89.4)	83.5 (77.9-89.6)	90.6 (84.9-96.2)
Francisco2	10/200 (5.0)	0.87 (0.82-0.92)	6.3	83	9	71	27	90.2 (83.7-95.7)	72.4 (63.3-80.6)	75.5 (69.6-81.7)	88.8 (82.4-94.9)
Maertzdorf4 (DIAG4)	36/200 (18.0)	0.93 (0.88-0.96)	3.1	69	6	67	22	92.0 (85.3-97.3)	75.3 (66.3-84.3)	75.8 (69.4-82.8)	91.8 (85.7-97.2)
Penn-Nicholson6 (RISK6)	6/200 (3.0)	0.93 (0.89-0.97)	78	84	9	86	15	90.3 (83.9-95.7)	85.1 (78.2-92.1)	84.8 (78.9-91.0)	90.5 (85.0-95.7)
Roe1 (BATF2)	21/200 (10.5)	0.92 (0.87-0.96)	3.9	78	7	76	18	91.8 (85.9-96.5)	80.9 (72.3-88.3)	81.2 (75.2-87.8)	91.6 (85.9-96.6)
Roe3	26/200 (13.0)	0.94 (0.90-0.97)	2.8	76	8	82	8	90.5 (83.3-96.4)	91.1 (84.4-96.7)	90.5 (84.8-96.2)	91.1 (85.7-96.4)
Suliman4 (RISK4)	21/200 (10.5)	0.96 (0.93-0.99)	42.3	84	8	84	3	91.3 (84.8-96.7)	96.6 (92.0-100)	96.6 (92.5-100)	91.3 (85.9-96.6)
Sweeney3	10/200 (5.0)	0.88 (0.83-0.93)	3.6	83	9	62	36	90.2 (83.7-95.7)	63.3 (54.1-72.4)	69.7 (64.3-75.7)	87.3 (80.3-94.1)
Thompson5 (RESPONSE5)	4/200 (2.0)	0.88 (0.83-0.93)	24.6	87	9	46	54	90.6 (84.4-95.8)	46.0 (36.0-56.0)	61.7 (57.4-66.4)	83.6 (74.5-92.5)
AUC, Area under the receiver operating characteristics curve. TP, True positive. FN, False negative. TN, True negative. FP, False positive. PPV, Positive predictive value. NPV, Negative predictive value.
† Samples with failed PCR reactions or indeterminate results excluded.
‡ Threshold with specificity benchmarked at 70% or sensitivity benchmarked at 90% (minimum WHO triage test target product profile).
The optimal threshold is the point closest to the top-left part of the plot (minimum distance to 100% sensitivity and specificity), calculated for each cut-point as follows: √((1 − Se(𝑐))2 + (1 − Sp(𝑐))2)

### Sheet: TableS8_CORTIS-01_Demographics
Table S8. Baseline characteristics of enrolled CORTIS-01 study cohort and tuberculosis endpoints
		Enrolled cohort N = 2,923
Baseline characteristics at study enrolment
Female sex, n (%)		1,585 (54.2)
Median age, years (IQR)		28.5 (22.0-33.0)
Ethnicity, n (%)
Asian		4 (0.1)
Black African		1,947 (66.6)
Caucasian		4 (0.1)
Mixed Ancestry		968 (33.1)
Median BMI, kg/m2 (IQR)		24.6 (20.0-27.7)
Smoking history, n (%)		1,478 (50.6)
Prior tuberculosis, n (%)		230 (7.9)
Tuberculosis household contacts, n (%)		462 (15.8)
IGRA positive, n (%)		1,895 (64.8)
Tuberculosis symptoms positive, n (%)		95 (3.3)
Median follow-up, months (IQR)		13.5 (9.1-15.0)
Tuberculosis endpoints
Prevalent tuberculosis, n (%; 95% CI)	Primary endpoint (≥2 sample+)	61 (1.1; 0.8–1.6)†
	Secondary endpoint (≥1 sample+)	74 (1.4; 1.0-1.9)†
Incident tuberculosis, n (rate per 100 person-years ; 95% CI)	Primary endpoint (≥2 sample+)	24 (1.1; 0.6–1.5)†*
	Secondary endpoint (≥1 sample+)	49 (2.2; 1.6-2.9)†*
IQR, inter-quartile range. BMI, body mass index. IGRA, interferon-γ release assay. CI, confidence interval.
† Overall rate estimates are weighted combinations of the enrolled participants to reflect the screened population.
* Incidence excludes participants in the 3HP treatment arm.

### Sheet: TableS9_CORTIS-HR_Demographics
Table S9. Baseline characteristics of enrolled CORTIS-HR study cohort and tuberculosis endpoints
		Enrolled cohort N = 861
Baseline characteristics at study enrolment
Female sex, n (%)		621 (72.1)
Median age, years (IQR)		35 (29-42)
Ethnicity, n (%)
Black African		724 (84.1)
Mixed Ancestry		137 (15.9)
Median BMI, kg/m2 (IQR)		24.2 (20.6-31.2)
Smoking history, n (%)		334 (38.8)
Prior tuberculosis, n (%)		212 (24.6)
Tuberculosis household contacts, n (%)		160 (18.6)
IGRA result, n (%)
Not available		7 (0.8)
Negative		461 (53.5)
Positive		393 (45.6)
On Isoniazid preventive therapy at enrolment, n (%)		47 (5.5)
Started Isoniazid preventive therapy during study, n (%)		370/814 (45.5)
Antiretroviral therapy at enrolment, n (%)
Naïve		193 (22.4)
<6 months		115 (13.4)
6-12 months		66 (7.7)
>12 months		487 (56.6)
Started antiretroviral therapy during study, n (%)		142/193 (73.6)
Median CD4-positive cells, cells/mm3 (IQR)		529 (349.5-724.5)
Tuberculosis symptoms positive, n (%)		51 (5.9)
Median follow-up, months (IQR)		15 (15.0-15.0)
Tuberculosis endpoints
Prevalent tuberculosis, n (%; 95% CI)	Primary endpoint (≥2 sample+)	10 (1.2; 0.6-2.1)
	Secondary endpoint (≥1 sample+)	18 (2.1; 1.3-3.3)
Incident tuberculosis, n (rate per 100 person-years ; 95% CI)	Primary endpoint (≥2 sample+)	9 (1.0; 0.3-1.6)
	Secondary endpoint (≥1 sample+)	21 (2.3; 1.3-3.2)
IQR, inter-quartile range. BMI, body mass index. IGRA, interferon-γ release assay. CI, confidence interval.

### Sheet: TableS10_CORTIS-01_Diagnostic
Table S10. Primary endpoint diagnostic performance of transcriptomic signatures in CORTIS-01 cohort
Signature	Sample PCR failures or indeterminate results†, n/N (%)	AUC (95% CI)	Signature threshold‡	TP	FN	TN	FP	Sensitivity % (95% CI)	Specificity % (95% CI)	PPV % (95% CI)	NPV % (95% CI)
At optimal threshold‡
Darboe11 (RISK11)	N=2,923	0.77 (0.68-0.86)	27.9	122.7	47.5	11689.7	3708.1	72.1 (54.4-90.4)	75.9 (74.3-77.5)	3.2 (2.1-4.5)	99.6 (99.3-99.9)
Francisco2	75/2,904 (2.6)	0.66 (0.56-0.76)	4	95.5	70.9	10060.1	4896.5	57.4 (39.5-77.1)	67.3 (65.3-69.2)	1.9 (1.2-2.8)	99.3 (98.8-99.7)
Maertzdorf4 (DIAG4)	81/2,904 (2.8)	0.73 (0.63-0.83)	2.4	134.8	31.7	9066.9	5888.8	81.0 (64.4-95.7)	60.6 (58.6-62.7)	2.2 (1.4-3.2)	99.7 (99.3-99.9)
Penn-Nicholson6 (RISK6)	42/2,904 (1.4)	0.78 (0.69-0.87)	50.1	134.8	32.9	10133.5	4956.8	80.4 (63.9-95.3)	67.2 (65.3-69.0)	2.7 (1.7-3.7)	99.7 (99.3-99.9)
Roe1 (BATF2)	166/2,923 (5.7)	0.77 (0.67-0.87)	7	113.6	55.4	11313	3064.2	67.2 (49.1-86.8)	78.7 (77.1-80.2)	3.6 (2.3-5.0)	99.5 (99.1-99.9)
Roe3	181/2,923 (6.2)	0.79 (0.70-0.88)	3	145.2	23.8	9204.7	5120.3	85.9 (70.3-100)	64.3 (62.2-66.2)	2.8 (1.8-3.9)	99.7 (99.4-100)
Suliman4 (RISK4)	736/2,904 (25.3)	0.72 (0.61-0.85)	33.8	72.1	43.4	9141.5	2275.2	62.4 (42.0-86.0)	80.1 (78.3-81.8)	3.1 (1.8-4.6)	99.5 (99.1-99.9)
Sweeney3	80/2,904 (2.8)	0.63 (0.54-0.73)	2.1	83.8	82.6	10640.8	4302.8	50.4 (33.2-69.8)	71.2 (69.3-73.1)	1.9 (1.1-2.8)	99.2 (98.8-99.6)
Thompson5 (RESPONSE5)	75/2,904 (2.6)	0.68 (0.58-0.79)	36.7	116.4	50	9516.2	5467	69.9 (51.9-88.4)	63.5 (61.4-65.6)	2.1 (1.3-3.0)	99.5 (99.0-99.8)
At minimum specificity for a triage test (≥ 70%)‡
Darboe11 (RISK11)	N=2,923	0.77 (0.68-0.86)	27.9	122.7	47.5	11689.7	3708.1	72.1 (54.4-90.4)	75.9 (74.3-77.5)	3.2 (2.1-4.5)	99.6 (99.3-99.9)
Francisco2	75/2,904 (2.6)	0.66 (0.56-0.76)	4.2	87.6	78.9	10502.5	4454.1	52.6 (35.5-73.0)	70.2 (68.3-72.1)	1.9 (1.2-2.8)	99.3 (98.8-99.7)
Maertzdorf4 (DIAG4)	81/2,904 (2.8)	0.73 (0.63-0.83)	2.8	100.6	65.9	10968.7	3987	60.4 (42.7-80.6)	73.3 (71.6-75.1)	2.5 (1.6-3.5)	99.4 (99.0-99.8)
Penn-Nicholson6 (RISK6)	42/2,904 (1.4)	0.78 (0.69-0.87)	53.1	118.9	48.8	10737.5	4352.8	70.9 (53.1-89.3)	71.2 (69.3-73.0)	2.7 (1.7-3.8)	99.5 (99.2-99.9)
Roe1 (BATF2)	166/2,923 (5.7)	0.77 (0.67-0.87)	6.5	121.5	47.5	10161.3	4215.9	71.9 (53.9-90.0)	70.7 (68.8-72.5)	2.8 (1.8-4.0)	99.5 (99.1-99.8)
Roe3	181/2,923 (6.2)	0.79 (0.70-0.88)	3.1	121.5	47.5	10055.6	4269.4	71.9 (54.3-89.9)	70.2 (68.3-72.0)	2.8 (1.8-3.9)	99.5 (99.1-99.8)
Suliman4 (RISK4)	736/2,904 (25.3)	0.72 (0.61-0.85)	28.8	74.6	40.9	8351.7	3065	64.6 (43.4-88.8)	73.2 (71.1-75.2)	2.4 (1.4-3.6)	99.5 (99.1-99.9)
Sweeney3	80/2,904 (2.8)	0.63 (0.54-0.73)	2.1	83.8	82.6	10640.8	4302.8	50.4 (33.2-69.8)	71.2 (69.3-73.1)	1.9 (1.1-2.8)	99.2 (98.8-99.6)
Thompson5 (RESPONSE5)	75/2,904 (2.6)	0.68 (0.58-0.79)	40.7	103.4	63	10679.4	4303.9	62.1 (44.2-81.3)	71.3 (69.3-73.2)	2.4 (1.5-3.4)	99.4 (99.0-99.8)
At minimum sensitivity for a triage test (≥ 90%)‡
Darboe11 (RISK11)	N=2,923	0.77 (0.68-0.86)	9.9	154.4	15.8	6731.9	8665.9	90.7 (77.3-100)	43.7 (41.6-45.8)	1.8 (1.2-2.4)	99.8 (99.4-100)
Francisco2	75/2,904 (2.6)	0.66 (0.56-0.76)	2.5	150.6	15.8	4431.2	10525.4	90.5 (76.8-100)	29.6 (27.6-31.7)	1.4 (0.9-2.0)	99.6 (99.1-100)
Maertzdorf4 (DIAG4)	81/2,904 (2.8)	0.73 (0.63-0.83)	1.5	150.6	15.8	4138.5	10817.2	90.5 (76.6-100)	27.7 (25.7-29.7)	1.4 (0.9-1.9)	99.6 (99.0-100)
Penn-Nicholson6 (RISK6)	42/2,904 (1.4)	0.78 (0.69-0.87)	35.1	151.9	15.8	6752.7	8337.6	90.6 (76.8-100)	44.7 (42.6-46.9)	1.8 (1.2-2.5)	99.8 (99.4-100)
Roe1 (BATF2)	166/2,923 (5.7)	0.77 (0.67-0.87)	5	153.2	15.8	4833.3	9543.9	90.6 (76.9-100)	33.6 (31.6-35.8)	1.6 (1.0-2.2)	99.7 (99.2-100)
Roe3	181/2,923 (6.2)	0.79 (0.70-0.88)	2.2	169	0	3731.5	10593.5	100 (100-100)	26.0 (24.1-28.0)	1.6 (1.0-2.2)	100 (100-100)
Suliman4 (RISK4)	736/2,904 (25.3)	0.72 (0.61-0.85)	8.9	107.6	7.9	3622.7	7794	93.1 (78.4-100)	31.7 (29.4-34.1)	1.4 (0.8-2.0)	99.8 (99.3-100)
Sweeney3	80/2,904 (2.8)	0.63 (0.54-0.73)	0.6	158.5	7.9	4134.6	10809	95.2 (84.6-100)	27.7 (25.7-29.7)	1.5 (1.0-2.0)	99.8 (99.4-100)
Thompson5 (RESPONSE5)	75/2,904 (2.6)	0.68 (0.58-0.79)	24.9	150.6	15.8	4328.6	10654.7	90.5 (76.8-100)	28.9 (26.9-30.9)	1.4 (0.9-2.0)	99.6 (99.1-100)
AUC, Area under the receiver operating characteristics curve. TP, True positive. FN, False negative. TN, True negative. FP, False positive. PPV, Positive predictive value. NPV, Negative predictive value.
† Samples with failed PCR reactions or indeterminate results excluded. Only participants with PAXgene RNA samples collected and successful measurement of Darboe11 (RISK11) scores (Table S2: Assay Panel1) were enrolled in the CORTIS-01 study and this sub-study (N=2,923). Participants without PAXgene RNA sample collection or without RISK11 results were not enrolled. 2,904 / 2,923 (99.3%) RNA samples were available for measurement of the parsimonious signatures assay panel (Table S3: Assay Panel2).
‡ Threshold with specificity benchmarked at 70% or sensitivity benchmarked at 90% (minimum WHO triage test target product profile). The optimal threshold is the point closest to the top-left part of the plot (minimum distance to 100% sensitivity and specificity), calculated for each cut-point as follows: √((1 − Se(𝑐))2 + (1 − Sp(𝑐))2)

### Sheet: TableS11_CORTIS-HR_Diagnostic
Table S11. Primary endpoint diagnostic performance of transcriptomic signatures in CORTIS-HR cohort
Signature	Sample PCR failures or indeterminate results†, n/N (%)	AUC (95% CI)	Signature threshold‡	TP	FN	TN	FP	Sensitivity % (95% CI)	Specificity % (95% CI)	PPV % (95% CI)	NPV % (95% CI)
At optimal threshold‡
Darboe11 (RISK11)	37/857 (4.3)	0.88 (0.78-0.97)	84.6	7	1	663	149	87.5 (62.5-100)	81.7 (78.9-84.2)	4.5 (3.1-5.7)	99.8 (99.5-100)
Francisco2	57/858 (6.6)	0.69 (0.52-0.85)	5.1	5	3	566	227	62.5 (25.0-87.5)	71.4 (68.1-74.5)	2.2 (0.9-3.3)	99.5 (99.0-99.8)
Maertzdorf4 (DIAG4)	55/858 (6.4)	0.88 (0.77-0.95)	4.8	7	1	675	120	87.5 (62.5-100)	84.9 (82.4-87.3)	5.5 (3.8-7.1)	99.9 (99.6-100)
Penn-Nicholson6 (RISK6)	45/858 (5.2)	0.79 (0.69-0.90)	61	7	1	527	278	87.5 (62.5-100)	65.5 (62.2-68.7)	2.5 (1.7-3.0)	99.8 (99.4-100)
Roe1 (BATF2)	93/857 (10.9)	0.83 (0.71-0.93)	4.2	6	2	594	162	75.0 (37.5-100)	78.6 (75.7-81.5)	3.6 (2.1-4.9)	99.7 (99.2-100)
Roe3	102/857 (11.9)	0.87 (0.75-0.96)	2.4	7	1	632	115	87.5 (62.5-100)	84.6 (81.9-87.1)	5.7 (3.9-7.3)	99.8 (99.5-100)
Suliman4 (RISK4)	275/858 (32.1)	0.87 (0.71-0.99)	43.3	5	1	471	106	83.3 (50.0-100)	81.6 (78.3-84.7)	4.5 (2.6-6.1)	99.8 (99.4-100)
Sweeney3	59/858 (6.9)	0.65 (0.47-0.81)	2.5	5	3	483	308	62.5 (25.0-87.5)	61.1 (57.5-64.5)	1.6 (0.7-2.4)	99.4 (98.8-99.8)
Thompson5 (RESPONSE5)	74/858 (8.6)	0.66 (0.49-0.83)	32.9	7	1	372	404	87.5 (62.5-100)	47.9 (44.5-51.4)	1.7 (1.2-2.0)	99.7 (99.2-100)
At minimum specificity for a triage test (≥ 70%)‡
Darboe11 (RISK11)	37/857 (4.3)	0.88 (0.78-0.97)	84.6	7	1	663	149	87.5 (62.5-100)	81.7 (78.9-84.2)	4.5 (3.1-5.7)	99.8 (99.5-100)
Francisco2	57/858 (6.6)	0.69 (0.52-0.85)	5.1	5	3	566	227	62.5 (25.0-87.5)	71.4 (68.1-74.5)	2.2 (0.9-3.3)	99.5 (99.0-99.8)
Maertzdorf4 (DIAG4)	55/858 (6.4)	0.88 (0.77-0.95)	4.8	7	1	675	120	87.5 (62.5-100)	84.9 (82.4-87.3)	5.5 (3.8-7.1)	99.9 (99.6-100)
Penn-Nicholson6 (RISK6)	45/858 (5.2)	0.79 (0.69-0.90)	65.8	6	2	588	217	75.0 (37.5-100)	73.0 (69.9-76.0)	2.7 (1.5-3.7)	99.7 (99.2-100)
Roe1 (BATF2)	93/857 (10.9)	0.83 (0.71-0.93)	4.2	6	2	594	162	75.0 (37.5-100)	78.6 (75.7-81.5)	3.6 (2.1-4.9)	99.7 (99.2-100)
Roe3	102/857 (11.9)	0.87 (0.75-0.96)	2.4	7	1	632	115	87.5 (62.5-100)	84.6 (81.9-87.1)	5.7 (3.9-7.3)	99.8 (99.5-100)
Suliman4 (RISK4)	275/858 (32.1)	0.87 (0.71-0.99)	43.3	5	1	471	106	83.3 (50.0-100)	81.6 (78.3-84.7)	4.5 (2.6-6.1)	99.8 (99.4-100)
Sweeney3	59/858 (6.9)	0.65 (0.47-0.81)	3.2	4	4	610	181	50.0 (12.5-87.5)	77.1 (74.1-80.0)	2.2 (0.6-3.7)	99.3 (98.9-99.8)
Thompson5 (RESPONSE5)	74/858 (8.6)	0.66 (0.49-0.83)	50.4	3	5	627	149	37.5 (12.5-75.0)	80.8 (78.0-83.5)	2.0 (0.6-3.8)	99.2 (98.9-99.7)
At minimum sensitivity for a triage test (≥ 90%)‡
Darboe11 (RISK11)	37/857 (4.3)	0.88 (0.78-0.97)	49.8	8	0	497	315	100 (100-100)	61.2 (57.8-64.5)	2.5 (2.3-2.7)	100 (100-100)
Francisco2	57/858 (6.6)	0.69 (0.52-0.85)	3.7	8	0	291	502	100 (100-100)	36.7 (33.3-40.1)	1.6 (1.5-1.7)	100 (100-100)
Maertzdorf4 (DIAG4)	55/858 (6.4)	0.88 (0.77-0.95)	3.6	8	0	460	335	100 (100-100)	57.9 (54.5-61.4)	2.3 (2.2-2.5)	100 (100-100)
Penn-Nicholson6 (RISK6)	45/858 (5.2)	0.79 (0.69-0.90)	56.4	8	0	477	328	100 (100-100)	59.3 (55.8-62.6)	2.4 (2.2-2.6)	100 (100-100)
Roe1 (BATF2)	93/857 (10.9)	0.83 (0.71-0.93)	5.4	8	0	415	341	100 (100-100)	54.9 (51.2-58.5)	2.3 (2.1-2.5)	100 (100-100)
Roe3	102/857 (11.9)	0.87 (0.75-0.96)	3.5	8	0	381	366	100 (100-100)	51.0 (47.5-54.6)	2.1 (2.0-2.3)	100 (100-100)
Suliman4 (RISK4)	275/858 (32.1)	0.87 (0.71-0.99)	29.7	6	0	322	255	100 (100-100)	55.8 (51.8-59.8)	2.3 (2.1-2.5)	100 (100-100)
Sweeney3	59/858 (6.9)	0.65 (0.47-0.81)	1.6	8	0	270	521	100 (100-100)	34.1 (30.7-37.4)	1.5 (1.4-1.6)	100 (100-100)
Thompson5 (RESPONSE5)	74/858 (8.6)	0.66 (0.49-0.83)	25.5	8	0	225	551	100 (100-100)	29.0 (25.9-32.2)	1.4 (1.4-1.5)	100 (100-100)
AUC, Area under the receiver operating characteristics curve. TP, True positive. FN, False negative. TN, True negative. FP, False positive. PPV, Positive predictive value. NPV, Negative predictive value.
† Samples with failed PCR reactions or indeterminate results were excluded. Four participants did not have PAXgene RNA samples available for measurement of the Darboe11 (RISK11) signature (Table S2: Assay Panel1), and three did not have available RNA for measurement of the parsimonious signatures assay panel (Table S3: Assay Panel2). Two participants without available RNA for either panel were excluded from this sub-study. The Darboe11 (RISK11) signature was measured on 857/861 (99.5%) participants enrolled in the parent CORTIS-HR study. 858 / 861 (99.7%) of RNA samples were available for measurement of the parsimonious signatures assay panel (Table S3: Assay Panel2).
‡ Threshold with specificity benchmarked at 70% or sensitivity benchmarked at 90% (minimum WHO triage test target product profile). The optimal threshold is the point closest to the top-left part of the plot (minimum distance to 100% sensitivity and specificity), calculated for each cut-point as follows: √((1 − Se(𝑐))2 + (1 − Sp(𝑐))2)

### Sheet: TableS12_CORTIS-01_Prognostic
Table S12. Primary endpoint prognostic performance of transcriptomic signatures in CORTIS-01 cohort
Table S12A. Primary endpoint prognostic performance of transcriptomic signatures in CORTIS-01 cohort through 6 months
Signature	Sample PCR failures or indeterminate results†, n/N (%)	AUC (95% CI)	Signature threshold‡	TP	FN	TN	FP	Sensitivity % (95% CI)	Specificity % (95% CI)	PPV % (95% CI)	NPV % (95% CI)
At optimal threshold‡
Darboe11 (RISK11)	N=2,500	0.95 (0.92-1.00)	63.9	7.5	0	14081.3	1262	100 (100-100)	91.8 (91.6-92.0)	0.6 (0.1-1.2)	100 (100-100)
Francisco2	63/2,485 (2.5)	0.82 (0.77-0.87)	4.5	7.5	0	11323.7	3589	100 (100-100)	75.9 (74.2-77.7)	0.2 (0.1-0.4)	100 (100-100)
Maertzdorf4 (DIAG4)	67/2,485 (2.7)	0.83 (0.73-0.97)	2.7	7.5	0	10508.3	4402.9	100 (100-100)	70.5 (68.6-72.3)	0.2 (0.0-0.4)	100 (100-100)
Penn-Nicholson6 (RISK6)	33/2,485 (1.3)	0.91 (0.86-0.97)	64.1	7.5	0	12724.8	2328.8	100 (100-100)	84.5 (83.2-85.8)	0.3 (0.1-0.7)	100 (100-100)
Roe1 (BATF2)	152/2,500 (6.1)	0.87 (0.73-0.97)	7.5	5.7	1.9	12215.2	2105.4	75.0 (0.0-100)	85.3 (84.1-86.4)	0.3 (0.0-0.6)	100 (100-100)
Roe3	163/2,500 (6.5)	0.87 (0.78-0.98)	3.3	7.5	0	10728.7	3541	100 (100-100)	75.2 (73.5-76.9)	0.2 (0.1-0.4)	100 (100-100)
Suliman4 (RISK4)	621/2,485 (25.0)	0.82 (0.49-0.98)	59.6	3.8	1.9	11102.6	298.1	66.7 (0.0-100)	97.4 (96.8-98.0)	1.3 (0.0-3.3)	100 (99.9-100)
Sweeney3	68/2,485 (2.7)	0.80 (0.72-0.87)	2.1	7.5	0	10622.9	4274.3	100 (100-100)	71.3 (69.4-73.2)	0.2 (0.0-0.4)	100 (100-100)
Thompson5 (RESPONSE5)	58/2,485 (2.3)	0.84 (0.66-0.96)	45.6	5.7	1.9	11679	3267.3	75.0 (0.0-100)	78.1 (76.3-79.9)	0.2 (0.0-0.4)	100 (100-100)
At minimum specificity for a prognostic test (≥ 75%)‡
Darboe11 (RISK11)	N=2,500	0.95 (0.92-1.00)	63.9	7.5	0	14081.3	1262	100 (100-100)	91.8 (91.6-92.0)	0.6 (0.1-1.2)	100 (100-100)
Francisco2	63/2,485 (2.5)	0.82 (0.77-0.87)	4.5	7.5	0	11323.7	3589	100 (100-100)	75.9 (74.2-77.7)	0.2 (0.1-0.4)	100 (100-100)
Maertzdorf4 (DIAG4)	67/2,485 (2.7)	0.83 (0.73-0.97)	3	5.7	1.9	11815.7	3095.5	75.0 (0.0-100)	79.2 (77.7-80.8)	0.2 (0.0-0.4)	100 (100-100)
Penn-Nicholson6 (RISK6)	33/2,485 (1.3)	0.91 (0.86-0.97)	64.1	7.5	0	12724.8	2328.8	100 (100-100)	84.5 (83.2-85.8)	0.3 (0.1-0.7)	100 (100-100)
Roe1 (BATF2)	152/2,500 (6.1)	0.87 (0.73-0.97)	7.5	5.7	1.9	12215.2	2105.4	75.0 (0.0-100)	85.3 (84.1-86.4)	0.3 (0.0-0.6)	100 (100-100)
Roe3	163/2,500 (6.5)	0.87 (0.78-0.98)	3.3	7.5	0	10728.7	3541	100 (100-100)	75.2 (73.5-76.9)	0.2 (0.1-0.4)	100 (100-100)
Suliman4 (RISK4)	621/2,485 (25.0)	0.82 (0.49-0.98)	59.6	3.8	1.9	11102.6	298.1	66.7 (0.0-100)	97.4 (96.8-98.0)	1.3 (0.0-3.3)	100 (99.9-100)
Sweeney3	68/2,485 (2.7)	0.80 (0.72-0.87)	2.9	3.8	3.8	12713.4	2183.8	50.0 (0.0-100)	85.3 (83.9-86.8)	0.2 (0.0-0.4)	100 (99.9-100)
Thompson5 (RESPONSE5)	58/2,485 (2.3)	0.84 (0.66-0.96)	45.6	5.7	1.9	11679	3267.3	75.0 (0.0-100)	78.1 (76.3-79.9)	0.2 (0.0-0.4)	100 (100-100)
At minimum sensitivity for a prognostic test (≥ 75%)‡
Darboe11 (RISK11)	N=2,500	0.95 (0.92-1.00)	76.9	5.7	1.9	14461.8	881.5	75.0 (0.0-100)	94.3 (93.9-94.6)	0.6 (0.0-1.5)	100 (100-100)
Francisco2	63/2,485 (2.5)	0.82 (0.77-0.87)	4.8	5.7	1.9	11923.2	2989.5	75.0 (0.0-100)	80.0 (78.3-81.6)	0.2 (0.0-0.4)	100 (100-100)
Maertzdorf4 (DIAG4)	67/2,485 (2.7)	0.83 (0.73-0.97)	3	5.7	1.9	11815.7	3095.5	75.0 (0.0-100)	79.2 (77.7-80.8)	0.2 (0.0-0.4)	100 (100-100)
Penn-Nicholson6 (RISK6)	33/2,485 (1.3)	0.91 (0.86-0.97)	69	5.7	1.9	13425	1628.6	75.0 (0.0-100)	89.2 (88.1-90.2)	0.3 (0.0-0.8)	100 (100-100)
Roe1 (BATF2)	152/2,500 (6.1)	0.87 (0.73-0.97)	7.5	5.7	1.9	12215.2	2105.4	75.0 (0.0-100)	85.3 (84.1-86.4)	0.3 (0.0-0.6)	100 (100-100)
Roe3	163/2,500 (6.5)	0.87 (0.78-0.98)	3.4	5.7	1.9	11362.6	2907.1	75.0 (0.0-100)	79.6 (78.1-81.1)	0.2 (0.0-0.4)	100 (99.9-100)
Suliman4 (RISK4)	621/2,485 (25.0)	0.82 (0.49-0.98)	14.9	5.7	0	5618.5	5782.3	100 (100-100)	49.3 (46.8-51.8)	0.1 (0.0-0.2)	100 (100-100)
Sweeney3	68/2,485 (2.7)	0.80 (0.72-0.87)	2.3	5.7	1.9	10917.4	3979.8	75.0 (0.0-100)	73.3 (71.4-75.1)	0.1 (0.0-0.3)	100 (99.9-100)
Thompson5 (RESPONSE5)	58/2,485 (2.3)	0.84 (0.66-0.96)	45.6	5.7	1.9	11679	3267.3	75.0 (0.0-100)	78.1 (76.3-79.9)	0.2 (0.0-0.4)	100 (100-100)
AUC, Area under the receiver operating characteristics curve. TP, True positive. FN, False negative. TN, True negative. FP, False positive. PPV, Positive predictive value. NPV, Negative predictive value.
† Samples with failed PCR reactions or indeterminate results excluded. Only participants with PAXgene RNA samples collected and successful measurement of Darboe11 (RISK11) scores (Table S2: Assay Panel1) were enrolled in the CORTIS-01 study and this sub-study (N=2,923). Participants without PAXgene RNA sample collection or without RISK11 results were not enrolled. There were 2,500 participants included in this prognostic endpoint evaluation with Darboe11 (RISK11) scores (Table S2: Assay Panel1). 2,485 / 2,500 (99.4%) RNA samples were available for measurement of the parsimonious signatures assay panel (Table S3: Assay Panel2) for this prognostic endpoint.
‡ Threshold with specificity benchmarked at 75% or sensitivity benchmarked at 75% (minimum WHO prognostic test target product profile). The optimal threshold is the point closest to the top-left part of the plot (minimum distance to 100% sensitivity and specificity), calculated for each cut-point as follows: √((1 − Se(𝑐))2 + (1 − Sp(𝑐))2)
Table S12B. Primary endpoint prognostic performance of transcriptomic signatures in CORTIS-01 cohort through 12 months
Signature	Sample PCR failures or indeterminate results†, n/N (%)	AUC (95% CI)	Signature threshold‡	TP	FN	TN	FP	Sensitivity % (95% CI)	Specificity % (95% CI)	PPV % (95% CI)	NPV % (95% CI)
At optimal threshold‡
Darboe11 (RISK11)	N=2,500	0.80 (0.65-0.94)	48.9	36.6	15.8	13408.3	1890.1	69.8 (38.6-100)	87.6 (86.8-88.4)	1.9 (0.8-3.3)	99.9 (99.7-100)
Francisco2	63/2,485 (2.5)	0.67 (0.48-0.87)	4	34.7	17.7	10029.9	4837.9	66.2 (34.8-100)	67.5 (65.5-69.4)	0.7 (0.3-1.3)	99.8 (99.6-100)
Maertzdorf4 (DIAG4)	67/2,485 (2.7)	0.70 (0.47-0.93)	2.7	36.6	15.8	10492.5	4373.9	69.8 (37.8-100)	70.6 (68.7-72.4)	0.8 (0.3-1.5)	99.8 (99.6-100)
Penn-Nicholson6 (RISK6)	33/2,485 (1.3)	0.80 (0.65-0.95)	64.1	34.7	17.7	12707.1	2301.7	66.2 (34.4-100)	84.7 (83.3-86.0)	1.5 (0.6-2.7)	99.9 (99.7-100)
Roe1 (BATF2)	152/2,500 (6.1)	0.76 (0.50-0.94)	6.6	42.6	9.8	10441.3	3834.4	81.3 (51.5-100)	73.1 (71.3-74.9)	1.1 (0.4-1.9)	99.9 (99.7-100)
Roe3	163/2,500 (6.5)	0.76 (0.50-0.93)	3.3	44.5	7.9	10720.8	3504	84.9 (55.0-100)	75.4 (73.7-77.1)	1.3 (0.5-2.2)	99.9 (99.8-100)
Suliman4 (RISK4)	621/2,485 (25.0)	0.70 (0.46-0.91)	29.8	21.1	9.8	8493.6	2881.9	68.3 (29.8-100)	74.7 (72.7-76.6)	0.7 (0.2-1.5)	99.9 (99.7-100)
Sweeney3	68/2,485 (2.7)	0.63 (0.42-0.85)	2	32.8	19.6	10070.1	4782.2	62.6 (31.8-95.7)	67.8 (65.8-69.8)	0.7 (0.2-1.3)	99.8 (99.6-100)
Thompson5 (RESPONSE5)	58/2,485 (2.3)	0.70 (0.54-0.87)	36.7	34.7	15.8	9481	5422.3	68.6 (36.0-100)	63.6 (61.5-65.7)	0.6 (0.2-1.1)	99.8 (99.6-100)
At minimum specificity for a prognostic test (≥ 75%)‡
Darboe11 (RISK11)	N=2,500	0.80 (0.65-0.94)	48.9	36.6	15.8	13408.3	1890.1	69.8 (38.6-100)	87.6 (86.8-88.4)	1.9 (0.8-3.3)	99.9 (99.7-100)
Francisco2	63/2,485 (2.5)	0.67 (0.48-0.87)	4.5	29	23.4	11300.3	3567.5	55.4 (23.3-88.4)	76.0 (74.3-77.8)	0.8 (0.2-1.6)	99.8 (99.6-100)
Maertzdorf4 (DIAG4)	67/2,485 (2.7)	0.70 (0.47-0.93)	2.9	32.8	19.6	11394.1	3472.2	62.6 (31.0-95.9)	76.6 (74.9-78.3)	0.9 (0.3-1.7)	99.8 (99.6-100)
Penn-Nicholson6 (RISK6)	33/2,485 (1.3)	0.80 (0.65-0.95)	64.1	34.7	17.7	12707.1	2301.7	66.2 (34.4-100)	84.7 (83.3-86.0)	1.5 (0.6-2.7)	99.9 (99.7-100)
Roe1 (BATF2)	152/2,500 (6.1)	0.76 (0.50-0.94)	6.9	34.7	17.7	10993	3282.7	66.2 (34.8-100)	77.0 (75.4-78.6)	1.1 (0.4-1.9)	99.8 (99.6-100)
Roe3	163/2,500 (6.5)	0.76 (0.50-0.93)	3.3	44.5	7.9	10720.8	3504	84.9 (55.0-100)	75.4 (73.7-77.1)	1.3 (0.5-2.2)	99.9 (99.8-100)
Suliman4 (RISK4)	621/2,485 (25.0)	0.70 (0.46-0.91)	31.8	19.2	11.7	8813	2562.5	62.2 (24.2-100)	77.5 (75.6-79.4)	0.7 (0.2-1.5)	99.9 (99.6-100)
Sweeney3	68/2,485 (2.7)	0.63 (0.42-0.85)	2.5	23.4	29	11765.1	3087.3	44.6 (11.5-76.9)	79.2 (77.5-80.9)	0.8 (0.1-1.6)	99.8 (99.5-99.9)
Thompson5 (RESPONSE5)	58/2,485 (2.3)	0.70 (0.54-0.87)	45.6	21.1	29.4	11651.4	3251.8	41.8 (15.0-80.3)	78.2 (76.4-79.9)	0.6 (0.2-1.3)	99.7 (99.5-100)
At minimum sensitivity for a prognostic test (≥ 75%)‡
Darboe11 (RISK11)	N=2,500	0.80 (0.65-0.94)	20.9	44.5	7.9	10588.8	4709.6	84.9 (56.1-100)	69.2 (67.4-71.0)	0.9 (0.4-1.6)	99.9 (99.8-100)
Francisco2	63/2,485 (2.5)	0.67 (0.48-0.87)	2.5	44.5	7.9	4404.2	10463.7	84.9 (55.0-100)	29.6 (27.6-31.7)	0.4 (0.2-0.7)	99.8 (99.4-100)
Maertzdorf4 (DIAG4)	67/2,485 (2.7)	0.70 (0.47-0.93)	1.3	44.5	7.9	3098.2	11768.2	84.9 (54.8-100)	20.8 (19.0-22.7)	0.4 (0.2-0.7)	99.7 (99.2-100)
Penn-Nicholson6 (RISK6)	33/2,485 (1.3)	0.80 (0.65-0.95)	40.1	44.5	7.9	7869.2	7139.6	84.9 (55.0-100)	52.4 (50.3-54.6)	0.6 (0.3-1.1)	99.9 (99.7-100)
Roe1 (BATF2)	152/2,500 (6.1)	0.76 (0.50-0.94)	6.6	42.6	9.8	10441.3	3834.4	81.3 (51.5-100)	73.1 (71.3-74.9)	1.1 (0.4-1.9)	99.9 (99.7-100)
Roe3	163/2,500 (6.5)	0.76 (0.50-0.93)	3.4	40.7	11.7	11352.8	2872	77.7 (46.9-100)	79.8 (78.3-81.3)	1.4 (0.5-2.5)	99.9 (99.7-100)
Suliman4 (RISK4)	621/2,485 (25.0)	0.70 (0.46-0.91)	7	30.9	0	2835.6	8539.8	100 (100-100)	24.9 (22.7-27.1)	0.4 (0.1-0.7)	100 (100-100)
Sweeney3	68/2,485 (2.7)	0.63 (0.42-0.85)	0.6	44.5	7.9	4116	10736.4	84.9 (54.8-100)	27.7 (25.7-29.7)	0.4 (0.2-0.7)	99.8 (99.4-100)
Thompson5 (RESPONSE5)	58/2,485 (2.3)	0.70 (0.54-0.87)	31.8	42.6	7.9	7652.8	7250.4	84.3 (53.6-100)	51.3 (49.2-53.5)	0.6 (0.2-1.0)	99.9 (99.7-100)
AUC, Area under the receiver operating characteristics curve. TP, True positive. FN, False negative. TN, True negative. FP, False positive. PPV, Positive predictive value. NPV, Negative predictive value.
† Samples with failed PCR reactions or indeterminate results excluded. Only participants with PAXgene RNA samples collected and successful measurement of Darboe11 (RISK11) scores (Table S2: Assay Panel1) were enrolled in the CORTIS-01 study and this sub-study (N=2,923). Participants without PAXgene RNA sample collection or without RISK11 results were not enrolled. There were 2,500 participants included in this prognostic endpoint evaluation with Darboe11 (RISK11) scores (Table S2: Assay Panel1). 2,485 / 2,500 (99.4%) RNA samples were available for measurement of the parsimonious signatures assay panel (Table S3: Assay Panel2) for this prognostic endpoint.
‡ Threshold with specificity benchmarked at 75% or sensitivity benchmarked at 75% (minimum WHO prognostic test target product profile). The optimal threshold is the point closest to the top-left part of the plot (minimum distance to 100% sensitivity and specificity), calculated for each cut-point as follows: √((1 − Se(𝑐))2 + (1 − Sp(𝑐))2)
Table S12C. Primary endpoint prognostic performance of transcriptomic signatures in CORTIS-01 cohort through 15 months
Signature	Sample PCR failures or indeterminate results†, n/N (%)	AUC (95% CI)	Signature threshold‡	TP	FN	TN	FP	Sensitivity % (95% CI)	Specificity % (95% CI)	PPV % (95% CI)	NPV % (95% CI)
At optimal threshold‡
Darboe11 (RISK11)	N=2,500	0.63 (0.48-0.80)	20.9	66	39.6	10557.2	4688.1	62.5 (38.5-89.0)	69.2 (67.4-71.0)	1.4 (0.7-2.2)	99.6 (99.3-99.9)
Francisco2	63/2,485 (2.5)	0.52 (0.37-0.69)	3.7	50.1	55.4	8851.1	5963.5	47.5 (25.6-74.4)	59.7 (57.7-61.8)	0.8 (0.4-1.4)	99.4 (98.9-99.8)
Maertzdorf4 (DIAG4)	67/2,485 (2.7)	0.59 (0.43-0.77)	2.7	50.1	55.4	10452.9	4360.3	47.5 (25.7-75.1)	70.6 (68.7-72.4)	1.1 (0.5-1.9)	99.5 (99.0-99.8)
Penn-Nicholson6 (RISK6)	33/2,485 (1.3)	0.66 (0.51-0.82)	39.1	81.8	23.8	7594.3	7361.3	77.5 (54.2-100)	50.8 (48.6-52.9)	1.1 (0.6-1.7)	99.7 (99.3-100)
Roe1 (BATF2)	152/2,500 (6.1)	0.62 (0.45-0.80)	6	73.9	31.7	8482.9	5739.7	70.0 (45.8-92.8)	59.6 (57.5-61.8)	1.3 (0.6-2.0)	99.6 (99.2-99.9)
Roe3	163/2,500 (6.5)	0.63 (0.45-0.82)	3.2	73.9	31.7	10331.6	3840.1	70.0 (46.0-92.9)	72.9 (71.1-74.7)	1.9 (1.0-3.0)	99.7 (99.4-99.9)
Suliman4 (RISK4)	621/2,485 (25.0)	0.60 (0.43-0.78)	29.8	42.6	41.5	8461.9	2860.4	50.7 (25.1-81.3)	74.7 (72.7-76.7)	1.5 (0.6-2.6)	99.5 (99.1-99.9)
Sweeney3	68/2,485 (2.7)	0.49 (0.34-0.66)	1.4	54.3	51.3	7618.2	7181	51.4 (28.4-77.8)	51.5 (49.3-53.7)	0.8 (0.3-1.3)	99.3 (98.8-99.8)
Thompson5 (RESPONSE5)	58/2,485 (2.3)	0.62 (0.47-0.78)	40.7	56.6	47.1	10616.4	4233.7	54.5 (30.0-79.6)	71.5 (69.6-73.4)	1.3 (0.6-2.3)	99.6 (99.2-99.9)
At minimum specificity for a prognostic test (≥ 75%)‡
Darboe11 (RISK11)	N=2,500	0.63 (0.48-0.80)	27.9	50.1	55.4	11594.7	3650.6	47.5 (25.9-74.5)	76.1 (74.5-77.6)	1.4 (0.6-2.3)	99.5 (99.1-99.9)
Francisco2	63/2,485 (2.5)	0.52 (0.37-0.69)	4.5	34.7	70.9	11252.8	3561.8	32.8 (14.3-57.3)	76.0 (74.2-77.7)	1.0 (0.4-1.7)	99.4 (99.0-99.7)
Maertzdorf4 (DIAG4)	67/2,485 (2.7)	0.59 (0.43-0.77)	2.9	46.4	59.2	11354.5	3458.6	43.9 (22.3-70.4)	76.7 (75.0-78.3)	1.3 (0.6-2.3)	99.5 (99.1-99.8)
Penn-Nicholson6 (RISK6)	33/2,485 (1.3)	0.66 (0.51-0.82)	64.1	48.2	57.3	12667.5	2288.1	45.7 (23.7-73.1)	84.7 (83.4-86.0)	2.1 (0.9-3.4)	99.5 (99.2-99.9)
Roe1 (BATF2)	152/2,500 (6.1)	0.62 (0.45-0.80)	6.8	48.2	57.3	10757.7	3464.8	45.7 (23.9-72.5)	75.6 (73.9-77.3)	1.4 (0.6-2.3)	99.5 (99.0-99.8)
Roe3	163/2,500 (6.5)	0.63 (0.45-0.82)	3.3	58	47.5	10681.2	3490.5	55.0 (31.4-82.2)	75.4 (73.7-77.0)	1.6 (0.8-2.7)	99.6 (99.2-99.9)
Suliman4 (RISK4)	621/2,485 (25.0)	0.60 (0.43-0.78)	30.8	40.7	43.4	8601.8	2720.5	48.4 (22.9-78.7)	76.0 (74.0-77.9)	1.5 (0.6-2.6)	99.5 (99.1-99.9)
Sweeney3	68/2,485 (2.7)	0.49 (0.34-0.66)	2.5	29	76.5	11717.6	3081.6	27.5 (9.6-50.2)	79.2 (77.5-80.9)	0.9 (0.3-1.8)	99.4 (98.9-99.7)
Thompson5 (RESPONSE5)	58/2,485 (2.3)	0.62 (0.47-0.78)	42.7	48.6	55.1	11140.5	3709.6	46.9 (22.8-73.3)	75.0 (73.2-76.9)	1.3 (0.5-2.3)	99.5 (99.1-99.8)
At minimum sensitivity for a prognostic test (≥ 75%)‡
Darboe11 (RISK11)	N=2,500	0.63 (0.48-0.80)	6.9	81.8	23.8	3659	11586.3	77.5 (54.2-100)	24.0 (22.1-25.9)	0.7 (0.4-1.1)	99.4 (98.5-100)
Francisco2	63/2,485 (2.5)	0.52 (0.37-0.69)	2.3	81.8	23.8	3735.5	11079.1	77.5 (54.5-100)	25.2 (23.3-27.2)	0.7 (0.4-1.1)	99.4 (98.5-100)
Maertzdorf4 (DIAG4)	67/2,485 (2.7)	0.59 (0.43-0.77)	1.3	81.8	23.8	3082.3	11730.8	77.5 (54.3-100)	20.8 (19.0-22.7)	0.7 (0.4-1.0)	99.2 (98.2-100)
Penn-Nicholson6 (RISK6)	33/2,485 (1.3)	0.66 (0.51-0.82)	39.1	81.8	23.8	7594.3	7361.3	77.5 (54.2-100)	50.8 (48.6-52.9)	1.1 (0.6-1.7)	99.7 (99.3-100)
Roe1 (BATF2)	152/2,500 (6.1)	0.62 (0.45-0.80)	4.6	81.8	23.8	3468.5	10754	77.5 (54.5-100)	24.4 (22.4-26.3)	0.8 (0.4-1.2)	99.3 (98.4-100)
Roe3	163/2,500 (6.5)	0.63 (0.45-0.82)	2.1	81.8	23.8	2694.6	11477	77.5 (54.2-100)	19.0 (17.2-20.9)	0.7 (0.4-1.1)	99.1 (98.0-100)
Suliman4 (RISK4)	621/2,485 (25.0)	0.60 (0.43-0.78)	7	68.2	15.8	2819.8	8502.5	81.2 (56.1-100)	24.9 (22.7-27.1)	0.8 (0.4-1.3)	99.4 (98.6-100)
Sweeney3	68/2,485 (2.7)	0.49 (0.34-0.66)	0.4	81.8	23.8	2818.3	11980.9	77.5 (54.8-100)	19.0 (17.3-20.8)	0.7 (0.4-1.1)	99.2 (98.1-100)
Thompson5 (RESPONSE5)	58/2,485 (2.3)	0.62 (0.47-0.78)	31.8	78	25.6	7635.1	7215	75.3 (51.5-97.6)	51.4 (49.3-53.6)	1.1 (0.5-1.7)	99.7 (99.3-100)
AUC, Area under the receiver operating characteristics curve. TP, True positive. FN, False negative. TN, True negative. FP, False positive. PPV, Positive predictive value. NPV, Negative predictive value.
† Samples with failed PCR reactions or indeterminate results excluded. Only participants with PAXgene RNA samples collected and successful measurement of Darboe11 (RISK11) scores (Table S2: Assay Panel1) were enrolled in the CORTIS-01 study and this sub-study (N=2,923). Participants without PAXgene RNA sample collection or without RISK11 results were not enrolled. There were 2,500 participants included in this prognostic endpoint evaluation with Darboe11 (RISK11) scores (Table S2: Assay Panel1). 2,485 / 2,500 (99.4%) RNA samples were available for measurement of the parsimonious signatures assay panel (Table S3: Assay Panel2) for this prognostic endpoint.
‡ Threshold with specificity benchmarked at 75% or sensitivity benchmarked at 75% (minimum WHO prognostic test target product profile). The optimal threshold is the point closest to the top-left part of the plot (minimum distance to 100% sensitivity and specificity), calculated for each cut-point as follows: √((1 − Se(𝑐))2 + (1 − Sp(𝑐))2)

### Sheet: TableS13_CORTIS-HR_Prognostic
Table S13. Primary endpoint prognostic performance of transcriptomic signatures in CORTIS-HR cohort through 15 months
Signature	Sample PCR failures or indeterminate results†, n/N (%)	AUC (95% CI)	Signature threshold‡	TP	FN	TN	FP	Sensitivity % (95% CI)	Specificity % (95% CI)	PPV % (95% CI)	NPV % (95% CI)
At optimal threshold‡
Darboe11 (RISK11)	36/843 (4.3)	0.80 (0.71-0.87)	64.5	7	1	548	251	88.6 (43.4-98.7)	71.7 (68.2-75.0)	3.5 (1.7-7.2)	99.8 (98.7-100)
Francisco2	56/844 (6.6)	0.62 (0.45-0.76)	4.2	5	2	400	381	70.7 (28.9-93.5)	53.1 (49.3-56.8)	1.5 (0.6-3.7)	99.4 (97.8-99.9)
Maertzdorf4 (DIAG4)	54/844 (6.4)	0.69 (0.57-0.80)	3.5	6	1	445	338	86.2 (35.1-98.6)	58.6 (54.9-62.3)	2.1 (1.0-4.6)	99.8 (98.2-100)
Penn-Nicholson6 (RISK6)	44/844 (5.2)	0.76 (0.60-0.86)	68.1	5	3	605	187	63.6 (26.9-89.2)	77.4 (74.1-80.4)	3.2 (1.3-7.3)	99.5 (98.3-99.8)
Roe1 (BATF2)	92/843 (10.9)	0.81 (0.76-0.86)	4.6	6	0	536	209	100 (100-100)	73.6 (70.0-77.0)	3.4 (1.6-7.3)	100 (100-100)
Roe3	101/843 (12)	0.80 (0.70-0.88)	3	5	1	507	229	83.8 (28.9-98.5)	70.9 (67.2-74.4)	2.6 (1.1-6.3)	99.8 (98.3-100)
Suliman4 (RISK4)	271/844 (32.1)	0.76 (0.59-0.87)	34.5	4	0	363	206	100 (100-100)	64.5 (60.1-68.7)	2.2 (0.8-5.7)	100 (100-100)
Sweeney3	58/844 (6.9)	0.54 (0.36-0.72)	2.8	3	4	528	251	43.1 (12.6-79.9)	69.7 (66.1-73.1)	1.5 (0.5-4.4)	99.2 (97.8-99.7)
Thompson5 (RESPONSE5)	73/844 (8.6)	0.62 (0.43-0.78)	35.2	6	2	422	341	75.0 (34.1-94.6)	55.0 (51.2-58.8)	2.0 (0.9-4.3)	99.5 (97.8-99.9)
At minimum specificity for a prognostic test (≥ 75%)‡
Darboe11 (RISK11)	36/843 (4.3)	0.80 (0.71-0.87)	83	4	4	643	156	50.0 (17.5-82.5)	82.6 (79.6-85.3)	3.2 (1.2-8.2)	99.3 (98.1-99.8)
Francisco2	56/844 (6.6)	0.62 (0.45-0.76)	5.3	3	4	585	196	43.1 (12.3-80.4)	76.9 (73.5-79.9)	1.9 (0.6-5.6)	99.2 (97.9-99.7)
Maertzdorf4 (DIAG4)	54/844 (6.4)	0.69 (0.57-0.80)	4.8	2	5	665	118	29.3 (6.39-71.5)	86.5 (83.7-88.9)	2.2 (0.6-8.1)	99.2 (97.9-99.7)
Penn-Nicholson6 (RISK6)	44/844 (5.2)	0.76 (0.60-0.86)	68.1	5	3	605	187	63.6 (26.9-89.2)	77.4 (74.1-80.4)	3.2 (1.3-7.3)	99.5 (98.3-99.8)
Roe1 (BATF2)	92/843 (10.9)	0.81 (0.76-0.86)	4.3	5	1	575	170	83.8 (28.1-98.6)	78.0 (74.5-81.0)	3.4 (1.4-7.9)	99.8 (98.3-100)
Roe3	101/843 (12)	0.80 (0.70-0.88)	2.6	4	2	584	152	66.7 (21.8-93.5)	81.3 (78.0-84.1)	3.2 (1.2-8.4)	99.6 (98.4-99.9)
Suliman4 (RISK4)	271/844 (32.1)	0.76 (0.59-0.87)	65	1	3	548	21	25.7 (2.62-81.7)	96.7 (94.6-98.0)	5.9 (0.8-33.0)	99.4 (98.1-99.8)
Sweeney3	58/844 (6.9)	0.54 (0.36-0.72)	3.8	1	6	681	98	14.6 (1.68-63.2)	88.5 (85.8-90.7)	1.3 (0.19-8.5)	99.0 (97.8-99.6)
Thompson5 (RESPONSE5)	73/844 (8.6)	0.62 (0.43-0.78)	48	4	4	592	171	50.0 (17.7-82.4)	77.3 (73.9-80.4)	2.6 (0.97-6.7)	99.2 (97.9-99.7)
At minimum sensitivity for a prognostic test (≥ 75%)‡
Darboe11 (RISK11)	36/843 (4.3)	0.80 (0.71-0.87)	66.2	6	2	554	245	75.7 (35.4-94.7)	72.5 (69.0-75.7)	3.1 (1.4-6.7)	99.6 (98.5-99.9)
Francisco2	56/844 (6.6)	0.62 (0.45-0.76)	3.7	6	1	298	483	85.4 (26.6-98.9)	39.6 (36.0-43.4)	1.4 (0.7-3.2)	99.6 (95.7-100)
Maertzdorf4 (DIAG4)	54/844 (6.4)	0.69 (0.57-0.80)	3.5	6	1	445	338	86.2 (35.1-98.6)	58.6 (54.9-62.3)	2.1 (1.0-4.6)	99.8 (98.2-100)
Penn-Nicholson6 (RISK6)	44/844 (5.2)	0.76 (0.60-0.86)	58.1	6	2	486	306	76.4 (33.9-95.3)	62.1 (58.4-65.8)	2.3 (1.0-5.0)	99.6 (98.1-99.9)
Roe1 (BATF2)	92/843 (10.9)	0.81 (0.76-0.86)	4.3	5	1	575	170	83.8 (28.1-98.6)	78.0 (74.5-81.0)	3.4 (1.4-7.9)	99.8 (98.3-100)
Roe3	101/843 (12)	0.80 (0.70-0.88)	3	5	1	507	229	83.8 (28.9-98.5)	70.9 (67.2-74.4)	2.6 (1.1-6.3)	99.8 (98.3-100)
Suliman4 (RISK4)	271/844 (32.1)	0.76 (0.59-0.87)	34.5	4	0	363	206	100 (100-100)	64.5 (60.1-68.7)	2.2 (0.8-5.7)	100 (100-100)
Sweeney3	58/844 (6.9)	0.54 (0.36-0.72)	1.6	6	1	271	508	85.4 (31.4-98.7)	36.1 (32.5-39.8)	1.4 (0.6-3.0)	99.6 (96.4-100)
Thompson5 (RESPONSE5)	73/844 (8.6)	0.62 (0.43-0.78)	35.2	6	2	422	341	75.0 (34.1-94.6)	55.0 (51.2-58.8)	2.0 (0.9-4.3)	99.5 (97.8-99.9)
AUC, Area under the receiver operating characteristics curve. TP, True positive. FN, False negative. TN, True negative. FP, False positive. PPV, Positive predictive value. NPV, Negative predictive value.
† Samples with failed PCR reactions or indeterminate results were excluded. Four participants did not have PAXgene RNA samples available for measurement of the Darboe11 (RISK11) signature (Table S2: Assay Panel1), and three did not have available RNA for measurement of the parsimonious signatures assay panel (Table S3: Assay Panel2). Two participants without available RNA for either panel were excluded from this sub-study. The Darboe11 (RISK11) signature was measured on 857/861 (99.5%) participants enrolled in the parent CORTIS-HR study, and 843 samples were included in this prognostic endpoint evaluation for the RISK11 panel. 858 / 861 (99.7%) of RNA samples were available for measurement of the parsimonious signatures assay panel (Table S3: Assay Panel2), and 844 samples were included in this prognostic endpoint evaluation for this panel.
‡ Threshold with specificity benchmarked at 75% or sensitivity benchmarked at 75% (minimum WHO prognostic test target product profile). The optimal threshold is the point closest to the top-left part of the plot (minimum distance to 100% sensitivity and specificity), calculated for each cut-point as follows: √((1 − Se(𝑐))2 + (1 − Sp(𝑐))2)

### Sheet: TableS14_RespPath_Demographics
Table S14. Baseline characteristics of screened CORTIS-01 study participants enrolled in the respiratory pathobionts sub-study
		Enrolled cohort N = 1,000
Baseline characteristics at study enrolment
Female sex, n (%)		563 (56.3)
Median age, years (IQR)		27.0 (22.0-36.0)
Ethnicity, n (%)
Black African		375 (37.5)
Caucasian		3 (0.3)
Mixed Ancestry		622 (62.2)
Median BMI, kg/m2 (IQR)		23.5 (20.1-29.6)
Smoking history, n (%)		635 (63.5)
Prior tuberculosis, n (%)		115 (11.5)
Tuberculosis household contacts, n (%)		106 (10.6)
Tuberculosis symptoms positive, n (%)		3 (0.3)
IQR, inter-quartile range. BMI, body mass index.

### Sheet: TableS15_CTBC_metadata
Table S15. CTBC cohort signature scores and metadata
pubid	TB_status	HIV_status	Darboe11	Francisco2	Maertzdorf4	Penn-Nicholson6	Roe1	Roe3	Suliman4	Sweeney3	Thompson5
CTBC001	Control	Negative	48.8987	5.7011	2.76429	43.8965	7.11068	4.66436	10.5753	2.778	14.4384
CTBC002	Control	Negative	12.7753	5.79625	3.3889	59.625	6.33661	4.82551	24.2894	3.03013	16.1857
CTBC003	Control	Negative	46.2555	4.7691	2.68897	56.2509	5.89483	4.66116	4.46564	2.26685	26.0029
CTBC004	TB Case	Negative	99.1189	8.75517	7.06493	92.9594	2.78513	1.92951	47.8291	5.45547	38.3031
CTBC005	Control	Negative	23.1884	4.73689	2.26388	60.3901	5.67543	4.30917	22.3771	2.06451	27.2433
CTBC006	TB Case	Negative	96.9163	9.81964	7.36482	97.0864	3.17318	1.61326	71.51	6.12592	59.0222
CTBC007	TB Case	Negative	89.4273	6.27087	4.48077	60.3559	3.39531	2.51897	47.979	3.64716	20.6849
CTBC008	Control	Negative	3.72093	4.32344	0.911622	14.4371	NA	NA	1.0643	2.46753	22.4826
CTBC009	TB Case	Negative	96.9163	8.76563	7.24516	92.9739	2.42088	1.75456	77.7791	5.71641	85.0885
CTBC010	Control	Negative	18.0952	6.06679	1.4959	31.2269	NA	NA	2.72426	3.82025	28.9293
CTBC011	TB Case	Negative	2.75229	4.81688	0.491887	7.31787	8.05947	5.51895	12.845	2.52893	6.40754
CTBC012	Control	Negative	NA	5.23126	2.19489	34.4038	NA	NA	9.37495	3.00804	8.50333
CTBC013	TB Case	Negative	87.2247	6.47967	4.03051	82.3844	4.97279	3.57689	18.2744	3.73951	37.2649
CTBC014	TB Case	Negative	98.2379	8.66097	8.0213	97.1491	2.01643	1.35875	80.0359	5.31438	93.5398
CTBC015	Control	Negative	75.3304	5.73285	2.74677	52.4231	5.41853	3.87902	17.7872	2.7498	14.5562
CTBC016	TB Case	Negative	98.6784	8.43227	6.24604	91.1523	2.46104	1.5004	76.5311	5.84704	88.1708
CTBC017	TB Case	Negative	97.3568	8.57166	6.31091	89.2315	2.44511	1.76674	85.2259	5.48381	59.1129
CTBC018	Control	Negative	22.467	5.07908	2.68347	43.7636	5.62726	3.96499	35.6702	2.75227	15.7957
CTBC019	TB Case	Negative	97.3568	7.45969	4.16551	84.6272	3.03198	1.8984	43.1545	4.41489	55.2187
CTBC020	Control	Negative	NA	6.76556	0.338422	20.287	NA	NA	6.97245	3.67605	3.53175
CTBC021	Control	Negative	11.0132	4.68379	2.47646	44.3241	7.37006	5.27131	20.4122	2.75507	32.1355
CTBC022	TB Case	Negative	99.5595	8.02337	6.58879	76.9142	3.09661	1.74222	80.0127	4.84633	49.2709
CTBC023	TB Case	Negative	90.9502	7.46334	5.12583	81.3937	2.93108	2.61626	71.8996	4.21244	66.8435
CTBC024	TB Case	Negative	93.2127	6.81275	5.90634	85.3182	3.10513	2.7883	36.8528	3.50523	72.0048
CTBC025	Control	Negative	49.7738	5.98387	4.16982	63.2539	5.14747	3.48157	24.3577	3.42887	27.9093
CTBC026	Control	Negative	1.86047	5.00064	2.0098	27.8838	8.0037	5.57389	21.0193	3.19897	25.0181
CTBC027	Control	Negative	10.9005	4.56305	2.22007	73.685	5.4844	4.57868	3.60862	2.47937	48.8185
CTBC028	Control	Negative	3.58974	4.98117	3.23566	64.3344	7.56741	NA	23.1231	2.52689	29.0993
CTBC029	TB Case	Negative	98.6425	9.25035	7.41245	97.3904	2.49684	1.31953	98.9035	6.36495	88.7319
CTBC030	TB Case	Negative	NA	7.81462	7.01419	92.7566	NA	NA	95.8244	4.64868	93.2824
CTBC031	Control	Negative	25.974	4.55562	0.873229	27.3197	7.81622	5.71054	3.17314	2.71834	19.0428
CTBC032	Control	Negative	3.0303	5.01733	1.7464	29.2315	8.32242	5.35287	6.22053	3.28714	22.6566
CTBC033	TB Case	Negative	92.4779	10.1519	6.91329	84.6657	1.94622	1.27481	86.1045	7.18952	80.7422
CTBC034	TB Case	Negative	NA	9.04952	6.55092	91.2588	NA	NA	74.8644	6.20325	73.9335
CTBC035	TB Case	Negative	91.342	9.76723	6.5899	93.24	1.16466	1.05529	76.5152	6.95066	83.8468
CTBC036	TB Case	Negative	92.4444	8.91018	5.50901	87.2704	3.85334	2.48981	54.9937	6.39389	52.6459
CTBC037	Control	Negative	28.866	6.79666	3.02839	34.9166	6.39451	5.21248	NA	4.16306	13.0089
CTBC038	Control	Negative	21.2121	5.17848	2.88527	50.647	5.21883	3.8808	26.432	2.95444	17.5363
CTBC039	TB Case	Negative	90.4762	9.17666	5.75111	90.7313	2.35707	1.91113	66.5089	6.36124	61.2272
CTBC040	Control	Negative	8.65801	6.77396	1.74935	29.671	6.78473	4.73341	3.55424	4.356	3.48515
CTBC041	Control	Negative	6.92641	5.75611	2.36363	32.1944	6.86722	4.45182	13.8924	3.58723	14.1868
CTBC042	Control	Negative	0.995025	5.64581	1.08615	7.92515	9.97039	6.38112	NA	4.2227	15.3224
CTBC043	TB Case	Negative	91.7749	9.78246	7.81996	90.901	2.34117	1.47707	78.0662	7.17635	66.0149
CTBC044	Control	Negative	46.3203	5.97519	2.89866	26.4963	6.38873	4.56428	11.9491	3.72914	13.0358
CTBC045	TB Case	Negative	90.4762	8.5507	5.26613	92.0951	3.47343	2.19714	65.6157	5.95179	75.9893
CTBC046	TB Case	Negative	95.671	9.71994	8.47899	94.7042	1.89671	1.11532	99.1228	7.21404	90.2373
CTBC047	TB Case	Negative	90.0433	9.07539	5.80711	79.2722	2.11724	1.53179	53.2274	6.23825	55.6239
CTBC048	TB Case	Negative	91.342	9.81882	6.8395	85.652	2.32874	1.84069	68.114	7.07718	82.6015
CTBC049	Control	Negative	2.1645	5.12307	2.46668	27.3339	6.98835	4.682	10.434	3.34994	25.0171
CTBC050	TB Case	Negative	93.0736	7.89137	5.30226	82.1926	2.95226	2.15342	61.473	4.91693	67.8459
CTBC051	TB Case	Negative	86.1472	8.69911	4.92411	68.6067	3.5143	2.59327	42.3995	6.08859	34.7381
CTBC052	Control	Negative	2.1645	6.13102	2.53099	42.597	6.37524	4.52296	4.77375	4.12862	14.7815
CTBC053	TB Case	Negative	87.6404	6.46189	2.12692	28.8644	1.56939	0.989105	10.434	4.31909	15.0869
CTBC054	TB Case	Negative	94.9438	9.986	7.12338	88.5812	1.11239	0.64405	92.0654	7.09703	94.0524
CTBC055	Control	Negative	24.1573	5.88559	2.23723	29.2763	6.46351	4.49287	14.4269	3.74654	17.6321
CTBC056	Control	Negative	57.7181	5.06979	2.00989	27.3179	7.03045	4.14485	25.6927	3.07526	12.7866
CTBC057	TB Case	Negative	91.573	11.4475	7.90056	96.8255	0.922724	0.17455	85.6021	8.72951	97.4092
CTBC058	Control	Negative	21.3483	6.31983	3.02282	46.9902	6.09295	4.87461	8.09748	4.262	25.0469
CTBC059	Control	Negative	2.80899	5.46514	0.738886	24.1622	6.18557	4.46221	0.152439	3.15611	22.3275
CTBC060	Control	Negative	22.4719	5.68645	2.77538	65.2794	6.53246	4.59322	4.92526	3.70111	38.3873
CTBC101	TB Case	Positive	93.0233	8.7025	7.49183	97.7917	1.75726	0.961858	70.2632	5.52733	60.0628
CTBC102	Control	Positive	82.7907	6.53683	4.04369	46.1814	3.49293	3.48133	42.008	3.83055	5.57338
CTBC103	TB Case	Positive	92.093	8.38129	8.68298	97.9122	2.56919	2.19651	94.366	6.16187	89.2687
CTBC104	Control	Positive	18.4466	5.78526	1.3879	26.3168	6.95693	5.68076	25.545	3.6513	16.2221
CTBC105	TB Case	Positive	92.5581	9.47805	6.751	90.4592	2.08756	1.10012	69.2344	6.36761	61.8486
CTBC106	Control	Positive	57.2093	5.99737	4.49488	60.3105	5.3989	4.41521	35.9652	3.95075	29.5881
CTBC107	TB Case	Positive	81.6216	NA	9.78379	NA	8.97331	4.34831	NA	NA	58.1683
CTBC108	TB Case	Positive	84.186	7.19921	5.3671	80.8043	7.0883	4.9355	29.5079	4.23734	20.1933
CTBC109	TB Case	Positive	93.4884	8.40559	5.82952	87.2615	2.62697	1.59622	74.5924	5.48901	52.5008
CTBC110	Control	Positive	86.0465	7.44891	5.97094	73.2927	2.58849	2.71715	49.14	4.73756	42.5632
CTBC111	TB Case	Positive	95.2381	9.65922	7.18424	91.6983	2.73563	1.68075	89.6451	6.3428	65.8622
CTBC112	Control	Positive	44.186	5.76735	3.34053	35.2521	4.6338	3.55137	20.2663	2.83392	15.6165
CTBC113	Control	Positive	85.5814	7.08942	4.99065	79.5896	4.51603	3.26123	35.4607	4.57387	41.4777
CTBC114	TB Case	Positive	89.7674	7.29282	5.50216	77.2527	3.5692	2.75629	66.5926	4.86513	38.7658
CTBC115	Control	Positive	18.6047	6.64068	3.06294	42.7329	5.63728	4.38999	5.59298	4.39551	16.9416
CTBC116	Control	Positive	86.9767	7.50597	4.44683	52.328	3.36193	2.79999	27.7628	4.8001	14.9119
CTBC117	TB Case	Positive	89.3023	7.72614	6.17526	78.2511	4.07342	3.41654	64.6986	4.52937	19.8142
CTBC118	Control	Positive	85.5814	7.3762	5.87055	60.3155	4.53064	3.22263	41.7209	4.50198	11.0237
CTBC119	TB Case	Positive	94.4186	9.03033	6.8306	80.9708	NA	NA	61.2679	6.10645	50.6903
CTBC120	Control	Positive	79.5349	6.965	5.96546	89.8858	3.1281	4.12437	17.3433	4.72856	53.6067
CTBC121	TB Case	Positive	90.2326	8.48172	4.48969	91.0356	2.59518	2.05031	47.8641	5.88671	69.7792
CTBC122	Control	Positive	88.8372	5.85827	3.63298	76.417	3.65021	3.35304	35.0844	2.99853	21.7174
CTBC123	Control	Positive	55.0661	5.88883	3.01305	33.3352	5.48117	4.084	20.5832	3.25097	12.3203
CTBC124	TB Case	Positive	95.5947	10.4809	10.1981	94.7277	0.508667	0.424333	90.6738	7.43973	65.4681
CTBC125	TB Case	Positive	93.3921	9.06326	7.48452	93.3558	0.947229	0.915896	75.1595	6.06261	71.1086
CTBC126	TB Case	Positive	68.2819	5.37857	5.5248	88.9435	3.89896	3.46472	53.1458	3.23053	82.7777
CTBC127	TB Case	Positive	93.8326	8.59845	5.93089	77.0707	2.49176	1.88364	60.1178	5.19075	23.4528
CTBC128	TB Case	Positive	81.4978	6.05442	7.24178	96.1441	1.98885	1.89816	90.9011	3.81982	88.9495
CTBC129	Control	Positive	44.4934	5.64666	4.00404	49.8164	3.77568	3.68466	30.8956	3.16146	13.3934
CTBC130	Control	Positive	81.0573	6.39066	3.8155	45.3437	3.49297	2.8816	33.6972	3.89171	13.9149
CTBC131	TB Case	Positive	84.5815	7.23068	7.44208	86.1149	2.52629	2.46956	84.362	4.93227	59.9942
CTBC132	Control	Positive	32.1586	6.17167	2.41664	24.3831	6.93025	4.96902	7.09403	3.31751	11.5186
CTBC133	TB Case	Positive	73.5683	5.15563	7.66156	95.7814	2.83328	2.4286	91.1563	4.31976	96.9962
CTBC134	Control	Positive	51.9824	4.96474	3.1977	76.3224	4.85543	3.77216	13.3986	2.8309	46.0401
CTBC135	Control	Positive	85.022	5.18584	2.78133	88.1564	4.25399	3.40145	42.2414	4.11422	62.9597
CTBC136	TB Case	Positive	71.8062	6.82758	5.50115	98.3525	0.585445	1.14334	53.5367	4.50407	90.1308
CTBC137	Control	Positive	75.3304	6.93381	1.98786	68.0468	4.16041	3.27762	9.27204	4.43079	4.18645
CTBC138	Control	Positive	86.3436	6.77961	2.24794	79.636	2.4933	2.17105	24.7967	4.25411	11.7088
CTBC139	Control	Positive	79.7357	6.01348	1.25358	66.1719	3.9415	3.18874	16.0644	3.87611	19.0253
CTBC140	TB Case	Positive	92.511	8.52385	NA	99.6183	0.840938	1.38664	98.8278	6.62792	98.2691
CTBC201	TB Case	Negative	97.4026	8.16005	2.89051	88.6935	1.45109	0.699429	86.9971	5.19131	62.9045
CTBC202	TB Case	Positive	NA	NA	NA	NA	NA	NA	NA	NA	NA
CTBC203	TB Case	Negative	98.7013	7.0181	NA	95.0862	1.62123	0.695466	98.6085	4.70499	77.35
CTBC204	TB Case	Positive	98.2684	9.51576	6.13462	97.0479	1.45547	0.654116	97.2927	6.63225	85.6226
CTBC205	TB Case	Positive	98.2684	8.61692	8.37008	99.1352	0.313905	0.28479	95.016	5.18806	73.9044
CTBC206	TB Case	Positive	99.1342	8.62514	NA	88.7949	1.40233	1.17603	90.9769	5.86499	49.5627
CTBC207	TB Case	Negative	88.7446	NA	NA	NA	4.31507	3.41991	98.0263	NA	92.3513
CTBC208	TB Case	Positive	95.5947	9.71552	7.08142	98.6134	0.156461	0.180613	66.559	6.4104	90.7489
CTBC209	TB Case	Negative	98.2684	6.60762	5.37525	95.8596	1.59177	0.983051	70.3549	4.00195	67.3888
CTBC210	TB Case	Positive	95.2381	9.28733	3.85016	100	1.39881	1.05373	71.3038	6.7897	88.2886
CTBC211	TB Case	Positive	92.0705	15.7103	5.35022	94.4629	2.01122	1.73241	68.7187	12.838	80.2098
CTBC212	TB Case	Negative	96.5368	7.13491	5.88375	99.8599	0.472012	0.272362	85.945	4.57054	96.4124
CTBC213	TB Case	Positive	96.5368	6.59783	4.02669	91.5737	2.29653	2.15343	57.3923	3.56035	23.2722
CTBC214	TB Case	Negative	96.9697	7.87785	3.16276	91.5202	1.04653	0.794205	67.7951	5.25437	79.0735
CTBC215	TB Case	Positive	85.2814	5.56487	4.67064	99.4976	2.86699	2.24519	85.2552	3.62793	86.5387
CTBC216	TB Case	Positive	96.1749	8.15705	2.95427	89.6158	2.7872	NA	NA	4.30677	17.596
CTBC217	TB Case	Positive	99.1342	9.45305	NA	99.1979	1.14704	0.674055	98.3892	6.15573	86.835
CTBC218	TB Case	Positive	99.1342	8.39015	7.71734	99.8599	0.994191	0.676317	99.1228	5.55817	70.0623
CTBC219	TB Case	Negative	99.5671	7.0978	NA	99.0145	1.37118	0.931546	92.5877	4.89158	75.9431
CTBC220	TB Case	Negative	96.5368	7.75989	3.18309	97.7099	1.18641	0.802447	93.0941	5.17309	85.088
CTBC221	TB Case	Positive	96.3801	6.76253	NA	95.2797	2.44634	1.51236	82.9342	3.93989	69.5591
CTBC222	TB Case	Negative	99.095	8.15637	NA	95.6852	2.05199	1.35727	85.0638	4.78822	68.4516
CTBC223	TB Case	Negative	96.9697	8.38812	4.45402	94.3566	2.18318	1.11666	49.0023	5.13778	55.7266
CTBC224	TB Case	Positive	99.095	8.27843	0.70004	98.4733	2.35405	1.46778	87.9027	5.56701	74.3182
CTBC225	TB Case	Positive	97.2851	15.0185	8.53965	99.4782	0.657682	0.522129	98.6842	11.957	99.2426
CTBC226	TB Case	Positive	97.7376	6.4233	3.6293	99.8792	2.13949	1.48926	97.7313	4.21595	91.7331
CTBC227	TB Case	Negative	95.4751	9.44815	NA	94.4776	1.6424	1.16511	93.9793	6.5871	72.8885
CTBC228	TB Case	Negative	96.8326	NA	NA	97.0794	2.05565	1.51193	82.7113	NA	78.1272
CTBC229	TB Case	Negative	99.5671	7.4437	5.07982	92.7766	1.74312	1.18036	90.1595	4.30522	52.2951
CTBC230	TB Case	Positive	70.1357	5.86054	NA	73.0525	3.50744	2.69063	47.3776	2.74008	30.6152
CTBC231	TB Case	Negative	93.0736	7.94442	NA	87.6112	1.41582	0.744785	50.5116	4.46166	61.6014
CTBC232	Control	Positive	65.1584	5.33152	NA	75.3534	4.00275	2.91732	50.4841	2.70063	24.2544
CTBC233	TB Case	Negative	NA	NA	NA	NA	NA	NA	NA	NA	NA
CTBC234	Control	Negative	8.1448	4.50471	-3.26672	64.0372	5.59495	4.0371	8.03108	1.78973	28.0955
CTBC235	Control	Negative	4.27807	8.39592	1.4416	42.3596	5.46324	3.80965	22.0403	5.44254	23.8643
CTBC236	Control	Negative	3.07018	5.61818	0.691886	41.4426	6.80321	4.79739	7.16206	3.45294	20.9856
CTBC237	Control	Negative	4.52489	3.98144	NA	32.2468	5.49725	4.1935	NA	1.93105	35.4514
CTBC238	Control	Positive	NA	8.82355	NA	78.6438	NA	NA	NA	4.22837	19.4816
CTBC239	Control	Negative	46.9767	6.27626	NA	71.0652	4.94582	3.46758	NA	3.66782	10.727
CTBC240	Control	Negative	42.6606	4.73585	2.18681	56.8467	5.99473	4.31549	6.50715	2.05244	43.9738
CTBC241	Control	Negative	2.66667	3.80324	0.133012	56.8821	6.327	5.23584	41.5728	1.63482	61.1049
CTBC242	TB Case	Negative	96.9697	7.7667	5.72413	96.6662	1.12886	0.990515	87.0415	5.22986	74.5809
CTBC243	Control	Negative	NA	NA	4.92547	83.5038	4.90233	3.0251	NA	NA	NA
CTBC244	Control	Negative	2.1645	3.93168	NA	53.9964	7.05136	4.69482	15.1985	2.08792	43.0425
CTBC245	Control	Negative	12.844	6.2456	NA	76.2801	5.6125	4.36366	NA	3.7256	49.5158
CTBC246	Control	Positive	NA	NA	NA	NA	NA	NA	NA	NA	NA
CTBC247	Control	Negative	1.80995	4.63326	0.257815	44.2683	5.86652	4.92156	24.8567	1.87595	15.1122
CTBC248	Control	Positive	89.0351	9.05564	3.81316	89.5922	3.00695	1.86685	35.5638	5.11374	33.892
CTBC249	Control	Negative	0.865801	3.00086	NA	45.5128	7.42579	5.19946	6.73212	1.24487	13.4988
CTBC250	Control	Negative	96.1039	8.86901	NA	97.3088	1.20703	1.13104	NA	5.27994	72.3634
CTBC251	Control	Positive	33.7662	5.78739	2.01164	65.1371	4.98851	3.59675	25.834	3.37765	37.622
CTBC252	Control	Positive	94.8052	6.07144	4.70535	80.7618	3.20586	2.44571	46.7962	3.17322	48.9416
CTBC253	Control	Negative	64.7887	NA	2.96705	56.9933	3.08961	2.98833	NA	NA	36.7949
CTBC254	Control	Negative	1.4218	4.42617	0.375687	58.7276	6.09668	4.80033	NA	2.74333	70.8841
CTBC255	Control	Negative	35.8491	4.65174	1.74182	70.0442	6.53103	4.62971	11.3147	2.09281	46.5014
CTBC256	Control	Negative	64.9351	4.35876	2.22433	44.2593	4.60193	3.53397	11.7111	1.86772	36.0241
CTBC257	Control	Positive	93.5065	6.00138	2.66173	79.2304	3.50189	2.5455	25.6146	2.79726	30.3985
CTBC258	Control	Negative	77.0925	5.90194	3.0422	76.5713	5.05279	3.41809	15.9129	3.21384	57.2974
CTBC259	Control	Negative	52.0202	6.23654	3.38706	48.8558	4.6066	NA	3.797	3.24321	12.9564
CTBC260	Control	Negative	3.21101	5.67664	1.53638	51.899	6.73369	4.71865	39.2301	3.53129	57.525
CTBC261	Control	Negative	65.8009	5.39982	NA	74.4983	4.91114	4.56073	14.701	2.54846	32.2446
CTBC262	Control	Positive	26.8398	5.94874	NA	79.0311	5.03258	3.82154	7.25364	3.07971	63.1846
CTBC263	Control	Positive	18.1818	5.14408	2.69158	57.5897	6.77387	4.26131	23.0966	2.59375	14.8936
CTBC264	Control	Negative	NA	7.0453	NA	80.2386	2.66733	NA	NA	3.97439	82.8542
CTBC265	Control	Negative	5.10204	5.38209	1.62086	36.5258	7.62037	NA	NA	2.11887	32.5927
CTBC266	Control	Negative	71.9457	6.60471	0.5017	84.1159	3.60754	3.02039	35.0217	3.39132	63.3414
CTBC267	Control	Negative	1.80995	NA	1.11949	33.3743	8.04219	5.5245	8.98751	NA	25.9018
CTBC268	Control	Negative	4.0724	3.10284	1.49149	55.043	6.3275	4.45288	4.84581	0.843938	20.3581
CTBC269	Control	Negative	4.52489	2.75432	0.0253032	38.6152	8.22874	5.1669	5.29284	0.51152	20.5701
CTBC270	Control	Negative	NA	4.00994	1.67302	34.7975	NA	NA	NA	1.28822	42.5752
CTBC271	Control	Negative	1.44231	4.57822	0.104213	46.6921	7.24474	5.71366	31.6197	2.77361	57.2741
CTBC272	Control	Negative	2.26244	5.15295	1.54721	37.1592	7.0274	5.02683	20.1778	2.22423	10.117
CTBC273	Control	Negative	46.3203	4.94187	2.36622	69.3288	4.74456	4.14786	27.6944	2.56304	48.8682
CTBC276	Control	Positive	13.5747	4.62668	-0.54164	30.2716	6.47693	4.22468	3.31911	2.06132	7.884
CTBC277	Control	Positive	90.0452	6.46181	1.90148	93.4385	2.40365	2.26508	28.6167	3.112	57.3113
CTBC278	Control	Positive	45.6853	13.5205	3.69986	61.0141	5.85388	3.78191	34.0317	10.9037	26.3404
CTBC279	Control	Positive	2.88462	4.55859	0.703262	37.8237	7.14391	4.5458	27.7358	2.04932	47.5652
CTBC280	Control	Positive	1.80995	3.45493	-0.25261	27.3829	7.99916	5.1463	5.37935	1.18967	33.0694
CTBC281	Control	Positive	75.1131	5.98281	4.04303	77.7495	3.58608	2.68119	30.3224	3.14393	56.1635
CTBC282	Control	Positive	5.6872	5.31037	2.02358	52.2326	5.33411	3.93701	18.968	2.50552	31.0391
CTBC284	TB Case	Positive	99.0566	NA	9.11824	95.8255	1.924	1.35618	NA	NA	85.2007
CTBC285	Control	Positive	NA	4.92537	NA	77.8428	NA	NA	30.3724	2.6583	68.8065
CTBC286	Control	Positive	24.8869	8.21102	2.32626	72.6257	7.4872	4.35848	10.1292	5.32678	47.0204
CTBC287	Control	Positive	53.3937	6.62144	4.09405	85.1992	4.94028	4.09608	10.8021	4.1994	43.7598
CTBC288	Control	Positive	16	13.9073	1.96723	75.3439	3.73941	3.24636	NA	11.1848	45.1092
CTBC289	Control	Positive	0.943396	7.77259	1.31095	35.7782	8.99766	5.97543	42.2414	5.25198	25.2987
CTBC290	TB Case	Negative	71.9457	5.25116	NA	85.4537	2.93856	2.27406	40.3036	2.86221	72.9842
CTBC291	TB Case	Negative	73.3668	6.32534	2.75705	87.8558	3.61906	2.5014	NA	3.57128	84.9125
CTBC292	TB Case	Positive	98.19	11.2544	NA	NA	2.20008	1.10344	65.4306	8.44112	82.2846
CTBC293	TB Case	Negative	98.6425	8.24693	6.62535	99.7391	0.0558207	0.0966384	58.8916	5.28047	96.0832
CTBC294	TB Case	Positive	75.7732	6.27855	4.92472	98.512	2.04672	2.68006	46.9275	3.57338	91.4991
CTBC295	TB Case	Positive	3.16742	4.65533	NA	28.0868	6.72751	4.38608	0.98762	2.21442	11.9691
CTBC296	TB Case	Positive	96.5368	10.2505	NA	97.4296	NA	NA	86.0925	7.38838	87.9038
CTBC297	TB Case	Negative	77.0563	6.58499	NA	88.1173	NA	NA	41.9309	4.65807	24.9508
CTBC298	TB Case	Negative	79.6537	6.92443	NA	88.6735	NA	NA	55.2238	5.01605	75.8658
CTBC299	TB Case	Negative	93.0736	8.8218	NA	95.5407	NA	NA	59.0368	6.5234	53.3791
CTBC300	TB Case	Positive	97.4026	10.32	NA	99.8792	NA	NA	99.5614	7.55864	90.6119
CTBC301	TB Case	Positive	93.5065	8.30543	5.11432	94.6657	NA	NA	56.4629	6.35272	66.9486
CTBC302	TB Case	Negative	83.5498	5.53778	NA	78.3599	NA	NA	42.312	3.95485	41.2399
CTBC303	TB Case	Positive	92.2078	9.52866	7.75623	92.1623	NA	NA	73.4051	7.10837	81.1032

### Sheet: TableS16_CORTIS-01_metadata
Table S16. CORTIS-01 sub-study cohort signature scores and metadata
pubid	Darboe11	Francisco2	Maertzdorf4	Penn-Nicholson6	Roe1	Roe3	Suliman4	Sweeney3	Thompson5	CORTIS-01 Arm	weighting A+B vs C	weighting A vs B vs C	endpoint_osts	prevalentTB_osts	prognosticCohort_osts	incidentTB_osts	FUtime_osts	endpoint_ts	prevalentTB_ts	prognosticCohort_ts	incidentTB_ts	FUtime_ts	tb_screen
100212	97.8355	5.85109	4.66977	86.2276	2.44071	0.86999	69.4709	2.84869	63.0396	Group A	1.26339	3.83733	0	0	0	0	15	0	0	0	0	15	POSITIVE
100411	12.987	2.89816	1.83774	41.0275	6.84809	4.10265	3.69236	1.67478	33.0747	Group C	7.91984	7.91984	0	0	1	0	11.0466	0	0	1	0	11.0466	NEGATIVE
100444	67.5325	3.28887	2.76036	61.8531	5.27633	3.65956	46.618	1.50894	26.2288	Group A	1.26339	3.83733	0	0	0	0	11.9014	0	0	0	0	11.9014	NEGATIVE
100733	13.4199	3.83706	3.42496	40.5323	6.97018	4.49117	2.11543	1.54036	20.0273	Group C	7.91984	7.91984	0	0	1	0	15	0	0	1	0	15	NEGATIVE
101120	6.14035	3.223	1.08922	33.4966	5.50077	3.87701	8.69972	1.2145	49.0954	Group C	7.91984	7.91984	0	0	1	0	13.1178	0	0	1	0	13.1178	NEGATIVE
101496	7.35931	4.44893	2.97557	46.4617	6.60645	3.95748	8.55664	2.55905	31.413	Group C	7.91984	7.91984	0	0	1	0	15	0	0	1	0	15	NEGATIVE
101964	97.4026	6.39604	6.22905	90.3122	2.53829	1.11423	57.7024	3.65392	57.7888	Group B	1.26339	1.88351	0	0	1	0	15	0	0	1	0	15	NEGATIVE
103169	72.2944	7.28071	5.49022	89.9935	3.0928	2.29598	47.9501	5.30135	23.0784	Group A	1.26339	3.83733	0	0	0	0	15	0	0	0	0	15	NEGATIVE
103528	91.7749	6.07174	4.91063	76.1999	3.43259	1.23248	60.6406	3.13663	37.6926	Group B	1.26339	1.88351	0	0	1	0	15	0	0	1	0	15	NEGATIVE
103826	59.6491	4.78879	3.4621	43.6616	3.69058	2.76945	29.2282	3.03793	15.0248	Group C	7.91984	7.91984	0	0	1	0	15	0	0	1	0	15	NEGATIVE
103950	15.1515	4.99653	3.75171	45.2845	5.0963	3.67247	12.397	3.15132	24.9082	Group C	7.91984	7.91984	0	0	1	0	8.90959	0	0	1	0	8.90959	NEGATIVE
104254	3.4632	2.45424	2.29908	36.9179	6.03562	4.1207	19.0743	1.0886	32.999	Group C	7.91984	7.91984	0	0	1	0	12	0	0	1	0	12	NEGATIVE
104670	92.6407	8.839	6.18819	75.4675	4.16968	2.48572	47.6546	5.95777	24.6274	Group B	1.26339	1.88351	0	0	1	0	12.1644	0	0	1	0	12.1644	NEGATIVE
105628	13.4199	4.85231	2.8362	41.2585	6.65468	4.11539	19.3544	3.00014	15.4736	Group C	7.91984	7.91984	0	0	1	0	11.9671	0	0	1	0	11.9671	NEGATIVE
105652	7.79817	1.55171	1.03903	20.4349	8.91933	5.04659	1.89613	0.122744	26.2759	Group C	7.91984	7.91984	0	0	1	0	8.74521	0	0	1	0	8.74521	NEGATIVE
105823	85.0962	5.26565	4.60268	31.5635	3.88281	2.71418	0.914634	2.62021	25.1407	Group A	1.26339	3.83733	0	0	0	0	8.87671	0	0	0	0	8.87671	NEGATIVE
105920	6.92641	2.83521	2.55225	31.6713	6.65604	4.53733	NA	1.47495	67.2214	Group C	7.91984	7.91984	0	0	1	0	8.81096	0	0	1	0	8.81096	NEGATIVE
106426	6.57277	5.33347	2.36361	48.0919	NA	NA	NA	3.28326	54.9849	Group C	7.91984	7.91984	0	0	1	0	9.86301	0	0	1	0	9.86301	NEGATIVE
106512	3.0303	1.82326	1.9791	13.3634	7.49234	4.90656	16.6667	0.607714	18.2703	Group C	7.91984	7.91984	0	0	1	0	15	0	0	1	0	15	NEGATIVE
106774	10.8225	1.85782	2.52643	51.093	6.55679	4.07251	NA	0.228489	37.867	Group C	7.91984	7.91984	0	0	1	0	11.7699	0	0	1	0	11.7699	NEGATIVE
106815	9.09091	2.66104	1.15544	18.0303	6.57309	4.23534	17.5557	1.05847	31.9901	Group C	7.91984	7.91984	0	0	1	0	15	0	0	1	0	15	NEGATIVE
107286	4.0724	2.36375	2.48498	13.4039	6.69794	4.87047	9.14226	1.17466	30.4677	Group C	7.91984	7.91984	0	0	1	0	4.43836	0	0	1	0	4.43836	NEGATIVE
107378	40.2597	4.47377	2.29207	27.6856	5.3068	3.30134	5.14364	2.07357	17.6811	Group C	7.91984	7.91984	0	0	1	0	15	0	0	1	0	15	NEGATIVE
107395	6.06061	1.31286	0.504167	36.2565	7.48282	4.86004	NA	0.238006	66.4797	Group C	7.91984	7.91984	0	0	1	0	8.64658	0	0	1	0	8.64658	NEGATIVE
107451	19.4805	5.07276	3.24864	59.2395	6.37711	3.84528	1.21951	3.19222	22.0976	Group C	7.91984	7.91984	0	0	1	0	15	0	0	1	0	15	NEGATIVE
107573	36.3636	1.70451	3.0807	23.597	7.85698	4.89979	37.3012	-0.108468	30.6459	Group C	7.91984	7.91984	0	0	1	0	15	0	0	1	0	15	NEGATIVE
107802	65.8009	6.30208	4.28233	54.6748	4.23617	3.03989	32.5037	4.44604	25.2939	Group B	1.26339	1.88351	0	0	1	0	12.0658	0	0	1	0	12.0658	NEGATIVE
108012	16.8831	3.1399	0.270605	9.68392	7.58829	4.52471	0.152439	1.40633	27.9065	Group C	7.91984	7.91984	0	0	1	0	10.9479	0	0	1	0	10.9479	NEGATIVE
108266	60.1732	4.66427	2.49466	76.5367	4.03831	2.63592	14.1033	2.2447	52.1376	Group B	1.26339	1.88351	0	0	1	0	8.64658	0	0	1	0	8.64658	NEGATIVE
108295	81.3853	6.62729	5.31579	87.3884	4.33063	2.85156	46.2865	3.97641	38.535	Group B	1.26339	1.88351	1	1	0	0	0	1	1	0	0	0	NEGATIVE
108532	3.0303	2.60645	1.84735	24.7022	10.6898	5.89932	6.05076	1.50321	29.0743	Group C	7.91984	7.91984	0	0	1	0	10.8493	0	0	1	0	10.8493	NEGATIVE
109182	77.8846	5.12124	3.15773	44.8735	2.91532	1.98815	59.1161	2.68809	31.8208	Group B	1.26339	1.88351	0	0	1	0	15	0	0	1	0	15	NEGATIVE
110185	69.2641	5.7372	4.23214	89.3091	3.04319	1.17772	NA	3.92032	62.2964	Group B	1.26339	1.88351	0	0	1	0	15	0	0	1	0	15	NEGATIVE
110373	91.7749	4.95995	4.3263	72.1543	2.9498	1.73917	44.0602	2.42746	28.4429	Group B	1.26339	1.88351	0	0	1	0	15	0	0	1	0	15	NEGATIVE
110622	85.2814	2.99599	2.97347	71.7312	3.51635	2.56551	NA	1.18901	60.69	Group B	1.26339	1.88351	0	0	1	0	12	0	0	1	0	12	NEGATIVE
110875	85.2814	4.33763	2.96849	68.3475	7.26165	3.59958	30.3055	2.54348	26.2349	Group A	1.26339	3.83733	0	0	0	0	15	0	0	0	0	15	NEGATIVE
111060	10.9524	3.56013	3.40821	43.8769	NA	NA	NA	1.76373	26.2975	Group C	7.91984	7.91984	0	0	1	0	9.07397	0	0	1	0	9.07397	NEGATIVE
111287	31.1688	7.46634	4.17987	76.1216	5.95381	4.23101	45.3999	5.27893	42.3765	Group C	7.91984	7.91984	0	0	1	0	15	0	0	1	0	15	NEGATIVE
111670	13.4199	10.4763	3.36968	55.0041	6.90787	4.48491	5.97084	8.25608	32.529	Group C	7.91984	7.91984	0	0	1	0	15	0	0	1	0	15	NEGATIVE
111889	3.72093	4.2533	1.25813	43.6676	7.04447	4.73419	NA	2.65403	33.4943	Group C	7.91984	7.91984	0	0	1	0	10.9151	0	0	1	0	10.9151	NEGATIVE
111895	14.7186	1.0978	1.15435	28.6632	8.1685	5.08136	23.5763	-0.537921	38.9245	Group C	7.91984	7.91984	0	0	1	0	15	0	0	1	0	15	NEGATIVE
112388	7.01754	0.42614	1.40118	41.1293	8.13517	5.30336	17.5423	-0.332972	72.5142	Group C	7.91984	7.91984	0	0	1	0	15	0	0	1	0	15	NEGATIVE
113093	98.7013	8.5311	8.16131	94.439	1.89646	0.953147	63.744	5.89392	64.6259	Group B	1.26339	1.88351	0	0	1	0	15	0	0	1	0	15	NEGATIVE
113401	7.79817	3.88621	2.71684	25.4175	7.6985	4.13482	NA	1.78899	48.928	Group C	7.91984	7.91984	0	0	1	0	8.90959	0	0	1	0	8.90959	NEGATIVE
113480	96.6346	4.66286	6.2238	55.8118	4.5532	1.3955	47.3483	1.23752	43.4515	Group A	1.26339	3.83733	0	0	0	0	15	0	0	0	0	15	NEGATIVE
114593	28.1385	4.45413	3.44733	68.0834	5.8813	3.54501	24.2632	2.77155	30.238	Group C	7.91984	7.91984	0	0	1	0	12.1973	0	0	1	0	12.1973	NEGATIVE
114618	77.0563	4.09075	6.08918	69.6903	4.45266	2.12787	56.6578	2.10591	48.8203	Group B	1.26339	1.88351	0	0	1	0	1.90685	0	0	1	0	1.90685	NEGATIVE
114641	37.2294	2.33781	3.0949	57.0687	6.24203	3.73188	27.8708	0.626666	57.2745	Group C	7.91984	7.91984	0	0	0	0	0	0	0	0	0	0	NEGATIVE
114952	7.35931	2.34115	1.78195	30.9937	6.82517	4.47685	1.59125	0.757802	30.7563	Group C	7.91984	7.91984	0	0	1	0	15	0	0	1	0	15	NEGATIVE
115006	59.7403	4.01856	3.30536	45.8427	5.83112	4.16124	40.6043	1.61418	26.1298	Group C	7.91984	7.91984	0	0	1	0	15	0	0	1	0	15	NEGATIVE
115048	6.92641	2.88686	1.3432	32.1191	7.6305	4.61673	13.3785	0.844197	20.4458	Group C	7.91984	7.91984	0	0	1	0	15	0	0	1	0	15	NEGATIVE
115051	84.4156	5.56967	2.63024	70.6628	3.63825	2.40788	17.8759	2.8839	36.9074	Group B	1.26339	1.88351	0	0	1	0	15	0	0	1	0	15	NEGATIVE
115341	58.8745	6.60515	3.74023	52.4196	4.92661	2.8849	21.5367	4.8212	50.4052	Group C	7.91984	7.91984	0	0	1	0	15	0	0	1	0	15	NEGATIVE
115359	48.9177	9.27436	7.04707	97.739	3.48016	2.89246	NA	6.34794	74.4196	Group C	7.91984	7.91984	1	0	1	1	11.9671	1	0	1	1	11.9671	NEGATIVE
115457	13.8528	1.69554	2.58833	15.7658	6.64076	4.32186	8.8995	0.453138	23.7851	Group C	7.91984	7.91984	0	0	1	0	15	0	0	1	0	15	NEGATIVE
115826	63.2035	4.81802	4.91584	76.808	3.47369	2.39785	NA	2.87553	71.3292	Group B	1.26339	1.88351	0	0	1	0	15	0	0	1	0	15	NEGATIVE
115915	25.974	2.87904	2.10742	53.3883	6.78469	4.12271	6.49884	1.51129	23.7895	Group C	7.91984	7.91984	0	0	1	0	5.72055	0	0	1	0	5.72055	NEGATIVE
116335	99.5671	5.85473	7.49687	60.8591	2.97531	1.70797	NA	2.64924	42.9947	Group A	1.26339	3.83733	0	0	0	0	11.9671	0	0	0	0	11.9671	NEGATIVE
117383	98.2684	8.40488	5.67991	97.4417	3.33362	1.61128	NA	5.90031	83.0684	Group A	1.26339	3.83733	0	0	0	0	11.7699	0	0	0	0	11.7699	NEGATIVE
118025	7.35931	1.97767	2.55313	14.242	7.60172	4.57613	28.8788	0.418253	9.27238	Group C	7.91984	7.91984	0	0	1	0	15	0	0	1	0	15	NEGATIVE
118071	4.329	2.77424	0.846453	6.89596	10.2184	6.47884	21.3936	1.01512	14.2486	Group C	7.91984	7.91984	0	0	1	0	12.9205	0	0	1	0	12.9205	NEGATIVE
118090	82.0628	3.99441	2.26484	76.3284	NA	NA	11.4231	1.8984	36.3387	Group B	1.26339	1.88351	0	0	1	0	11.1781	0	0	1	0	11.1781	NEGATIVE
118375	65.8009	4.14513	3.92319	90.9597	1.73992	1.65743	NA	1.21843	67.9558	Group A	1.26339	3.83733	0	0	0	0	15	0	0	0	0	15	NEGATIVE
118820	6.92641	3.26173	3.64799	50.8557	6.33289	4.56699	NA	1.55161	52.373	Group C	7.91984	7.91984	0	0	1	0	15	0	0	1	0	15	NEGATIVE
118988	14.2857	1.91769	1.37184	46.814	7.24091	4.38765	38.6619	-0.0129133	37.7187	Group C	7.91984	7.91984	0	0	1	0	10.3562	0	0	1	0	10.3562	NEGATIVE
119726	13.8528	2.54317	0.355993	31.0948	6.56037	4.26279	0.914634	1.11975	52.2577	Group C	7.91984	7.91984	0	0	1	0	9.0411	0	0	1	0	9.0411	NEGATIVE
119929	35.8744	3.07384	2.2792	34.7808	NA	NA	0.914634	1.09111	27.3488	Group C	7.91984	7.91984	0	0	1	0	15	0	0	1	0	15	NEGATIVE
120085	13.8528	3.84954	3.78746	51.8293	5.97444	3.58785	6.89854	1.89755	37.3571	Group C	7.91984	7.91984	0	0	1	0	8.71233	0	0	1	0	8.71233	NEGATIVE
120596	7.35931	2.49819	1.44196	47.8071	6.03944	3.95627	NA	1.1682	48.6215	Group C	7.91984	7.91984	0	0	1	0	2.76164	0	0	1	0	2.76164	NEGATIVE
121195	4.0724	2.30459	1.56801	37.3848	7.23074	4.64093	15.5553	1.40969	52.507	Group C	7.91984	7.91984	0	0	1	0	7.66027	0	0	1	0	7.66027	NEGATIVE
121246	61.4719	4.74455	3.72489	49.6714	5.07258	3.40373	39.5606	2.72596	26.5458	Group B	1.26339	1.88351	0	0	1	0	1.90685	0	0	1	0	1.90685	NEGATIVE
121601	96.9697	6.3902	6.49477	88.6246	2.20774	1.57145	53.6753	2.60776	37.8741	Group B	1.26339	1.88351	0	0	1	0	15	0	0	1	0	15	NEGATIVE
121857	8.65801	1.89502	1.70656	15.9532	7.0714	4.16156	3.79133	0.457552	18.0816	Group C	7.91984	7.91984	0	0	1	0	15	0	0	1	0	15	NEGATIVE
122254	53.5088	5.98547	4.5468	54.7998	3.34546	1.8352	NA	3.93778	56.5881	Group C	7.91984	7.91984	0	0	1	0	1.8411	0	0	1	0	1.8411	NEGATIVE
122320	80.0866	5.819	3.56746	82.27	4.89104	2.92697	18.3154	3.57409	36.8792	Group A	1.26339	3.83733	0	0	0	0	11.1452	0	0	0	0	11.1452	NEGATIVE
122662	92.1053	5.96315	3.76922	49.2289	3.888	2.05711	79.1812	3.04131	21.2357	Group B	1.26339	1.88351	0	0	1	0	11.9014	0	0	1	0	11.9014	NEGATIVE
123388	84.8485	3.79769	4.4806	59.14	4.25445	2.55823	NA	1.80878	50.4694	Group B	1.26339	1.88351	0	0	1	0	2.72877	0	0	1	0	2.72877	NEGATIVE
123622	12.987	4.52873	2.6991	47.5149	6.58194	4.54253	28.9714	2.84857	28.2794	Group C	7.91984	7.91984	0	0	1	0	5.72055	0	0	1	0	5.72055	NEGATIVE
123742	4.7619	4.76652	2.67267	56.903	8.2978	5.42838	22.881	3.39989	24.7536	Group C	7.91984	7.91984	0	0	1	0	15	0	0	1	0	15	NEGATIVE
123786	7.35931	1.57398	3.19181	28.628	7.8974	5.03861	66.1296	-0.173857	30.1438	Group C	7.91984	7.91984	0	0	1	0	15	0	0	1	0	15	NEGATIVE
124030	95.614	5.03256	5.42413	81.9135	2.10349	1.04809	47.3063	2.40035	69.9704	Group B	1.26339	1.88351	0	0	1	0	11.9671	0	0	1	0	11.9671	NEGATIVE
124231	12.5541	3.95966	2.61941	33.2249	7.4184	4.27174	19.4208	2.45442	17.42	Group C	7.91984	7.91984	0	0	1	0	11.8027	0	0	1	0	11.8027	NEGATIVE
124248	3.0303	2.43139	0.796768	28.0208	10.5778	5.99298	4.46887	1.59515	16.6895	Group C	7.91984	7.91984	0	0	1	0	8.77808	0	0	1	0	8.77808	NEGATIVE
124289	91.342	4.4644	3.57292	62.3851	4.08897	2.20231	32.1797	2.50321	33.3627	Group B	1.26339	1.88351	0	0	1	0	15	0	0	1	0	15	NEGATIVE
124297	11.3636	5.65211	1.84949	33.3079	NA	NA	NA	2.91691	6.06037	Group C	7.91984	7.91984	0	0	1	0	13.5452	0	0	1	0	13.5452	NEGATIVE
124680	11.2554	4.65371	3.04081	37.2978	8.53664	5.0631	13.0166	3.31438	10.5631	Group C	7.91984	7.91984	0	0	1	0	11.4082	0	0	1	0	11.4082	NEGATIVE
124752	97.4026	6.24556	4.47672	73.8199	4.02406	2.30842	NA	3.3905	18.1641	Group A	1.26339	3.83733	0	0	0	0	5.95068	0	0	0	0	5.95068	NEGATIVE
124845	3.8961	5.18865	1.12088	21.2098	7.93139	5.3017	40.1768	3.47207	14.562	Group C	7.91984	7.91984	0	0	1	0	15	0	0	1	0	15	NEGATIVE
125755	97.8355	6.54363	7.19972	95.8642	1.68038	1.8261	84.1667	3.27305	54.7718	Group B	1.26339	1.88351	0	0	1	0	12.1644	0	0	1	0	12.1644	NEGATIVE
126132	38.565	4.20205	3.53996	81.9755	NA	NA	6.59366	2.6263	46.9098	Group C	7.91984	7.91984	0	0	1	0	11.211	0	0	1	0	11.211	NEGATIVE
126137	22.6519	1.41993	2.65452	19.3477	NA	NA	23.7003	-0.161249	30.9172	Group C	7.91984	7.91984	0	0	1	0	15	0	0	1	0	15	NEGATIVE
126168	47.619	1.43485	3.59686	64.9912	4.65961	3.80926	39.3287	-0.0178078	77.8929	Group C	7.91984	7.91984	0	0	1	0	15	0	0	1	0	15	NEGATIVE
126201	69.3878	8.10848	NA	29.8074	NA	NA	NA	5.47941	NA	Group A	1.26339	3.83733	0	0	0	0	15	0	0	0	0	15	NEGATIVE
126322	42.4242	3.58374	3.39446	31.6453	4.98971	3.18307	55.554	1.24999	20.1501	Group C	7.91984	7.91984	0	0	1	0	15	0	0	1	0	15	NEGATIVE
126538	3.8961	3.88049	0.605989	13.6584	10.7769	5.81208	3.26808	2.04161	10.7718	Group C	7.91984	7.91984	0	0	1	0	15	0	0	1	0	15	NEGATIVE
126600	33.7662	9.52061	5.4524	97.4533	6.66698	4.23957	58.5281	6.74423	62.753	Group C	7.91984	7.91984	0	0	1	0	9.79726	0	0	1	0	9.79726	NEGATIVE
126737	77.0563	3.97029	4.64972	60.3047	4.05411	2.54894	34.5475	1.37232	32.6877	Group B	1.26339	1.88351	0	0	1	0	6.04932	0	0	1	0	6.04932	NEGATIVE
127261	77.0563	2.13662	3.29707	66.9401	4.87858	3.47833	35.73	0.451427	49.7367	Group A	1.26339	3.83733	0	0	0	0	15	0	0	0	0	15	NEGATIVE
127746	46.3203	3.71981	2.43471	66.0806	4.51239	2.83612	2.8014	1.89909	28.0305	Group C	7.91984	7.91984	0	0	1	0	15	0	0	1	0	15	NEGATIVE
127856	6.06061	0.58666	1.35692	46.3685	6.8154	4.87899	45.0546	-0.77924	34.8329	Group C	7.91984	7.91984	0	0	1	0	15	0	0	1	0	15	NEGATIVE
128408	12.6506	7.21776	1.67671	45.2889	NA	NA	NA	4.73255	62.8005	Group C	7.91984	7.91984	0	0	1	0	15	0	0	1	0	15	NEGATIVE
128544	5.9633	4.34807	2.23029	44.3138	7.75896	4.61118	15.5207	2.57547	30.1997	Group C	7.91984	7.91984	0	0	1	0	11.0466	0	0	1	0	11.0466	NEGATIVE
129237	42.4242	6.21052	3.05472	68.302	5.56755	3.66051	31.8023	4.17934	25.3343	Group C	7.91984	7.91984	0	0	1	0	15	0	0	1	0	15	NEGATIVE
129378	25.974	2.54651	1.15626	42.5318	6.88901	4.40204	9.45961	0.726923	25.723	Group C	7.91984	7.91984	0	0	1	0	15	0	0	1	0	15	NEGATIVE
129527	81.8182	3.51694	4.08828	65.1889	5.05461	2.62465	44.5935	1.82497	55.2023	Group B	1.26339	1.88351	0	0	1	0	11.9671	0	0	1	0	11.9671	NEGATIVE
129615	69.2641	3.68148	NA	72.283	4.53549	3.19092	33.1368	1.94526	41.0609	Group B	1.26339	1.88351	0	0	1	0	15	0	0	1	0	15	NEGATIVE
129754	80.5195	4.39343	4.79399	55.426	4.32797	2.9196	NA	2.03499	46.9403	Group B	1.26339	1.88351	0	0	1	0	9.1726	0	0	1	0	9.1726	NEGATIVE
130697	11.4286	2.54573	1.58273	16.1189	NA	NA	NA	0.627184	15.4604	Group C	7.91984	7.91984	0	0	1	0	7.85753	0	0	1	0	7.85753	NEGATIVE
131063	7.35931	2.825	2.70712	13.3358	7.80685	4.4466	19.7449	1.19479	30.0191	Group C	7.91984	7.91984	0	0	1	0	5.75342	0	0	1	0	5.75342	NEGATIVE
131439	62.2807	6.38639	2.43695	26.8198	4.9535	2.96945	19.4405	4.18272	47.121	Group B	1.26339	1.88351	0	0	1	0	15	0	0	1	0	15	NEGATIVE
132002	63.2035	5.42384	4.10749	67.8379	4.84839	3.55751	37.9376	3.06943	29.1937	Group A	1.26339	3.83733	0	0	0	0	15	0	0	0	0	15	NEGATIVE
132332	5.62771	2.94975	-0.198485	2.01743	7.29579	4.35483	21.0864	1.09986	60.1462	Group C	7.91984	7.91984	0	0	1	0	2.76164	0	0	1	0	2.76164	NEGATIVE
132482	83.5498	4.33655	4.45243	76.8254	4.55483	2.37908	34.8198	1.89667	51.2797	Group B	1.26339	1.88351	0	0	1	0	15	0	0	1	0	15	NEGATIVE
132501	80.9524	5.30382	NA	75.3613	4.16015	2.56244	39.1889	3.0596	28.9368	Group A	1.26339	3.83733	0	0	0	0	15	0	0	0	0	15	NEGATIVE
132695	31.6017	4.82906	3.606	75.9479	5.03924	3.18925	40.0086	2.43555	37.0174	Group C	7.91984	7.91984	0	0	1	0	6.90411	0	0	1	0	6.90411	NEGATIVE
132853	62.3377	NA	6.31358	62.2002	4.08917	3.03697	41.8392	NA	26.8236	Group B	1.26339	1.88351	0	0	1	0	11.9342	0	0	1	0	11.9342	NEGATIVE
132855	3.4632	3.61784	0.262023	20.8526	8.08397	5.08297	0.228659	2.07458	19.848	Group C	7.91984	7.91984	0	0	1	0	8.74521	0	0	1	0	8.74521	NEGATIVE
133331	69.697	4.089	2.71482	31.4565	5.78604	3.3626	NA	2.0685	32.9048	Group A	1.26339	3.83733	0	0	0	0	14.2685	0	0	0	0	14.2685	NEGATIVE
133471	11.215	2.78673	1.79449	47.7355	2.76262	2.1377	NA	1.60834	34.5323	Group C	7.91984	7.91984	0	0	1	0	15	0	0	1	0	15	NEGATIVE
133518	7.35931	1.88348	0.20455	15.3895	6.79224	4.29001	0.685052	0.508439	19.5298	Group C	7.91984	7.91984	0	0	1	0	12.1973	0	0	1	0	12.1973	NEGATIVE
133708	46.5	6.38066	4.1481	60.6581	NA	NA	NA	4.60995	62.8868	Group C	7.91984	7.91984	0	0	1	0	15	0	0	1	0	15	NEGATIVE
134019	50.9524	4.80251	3.20208	23.6416	NA	NA	NA	2.73738	45.9382	Group C	7.91984	7.91984	0	0	1	0	2.72877	0	0	1	0	2.72877	NEGATIVE
134328	5.19481	6.4284	2.41673	40.4393	5.51297	3.79177	3.0207	4.79926	13.5625	Group C	7.91984	7.91984	0	0	1	0	15	0	0	1	0	15	NEGATIVE
135687	66.2338	5.7361	5.03312	64.3978	4.8208	2.73868	78.5875	2.75418	39.8142	Group B	1.26339	1.88351	0	0	1	0	5.88493	0	0	1	0	5.88493	NEGATIVE
135881	3.4632	0.832928	0.586649	7.9954	9.47203	5.68368	0	-0.403632	26.1126	Group C	7.91984	7.91984	0	0	1	0	1.8411	0	0	1	0	1.8411	NEGATIVE
136101	12.987	3.66891	2.53062	58.5616	6.15391	4.4139	NA	2.23158	50.6635	Group C	7.91984	7.91984	0	0	1	0	12.0329	0	0	1	0	12.0329	NEGATIVE
136569	6.92641	2.52159	2.97298	31.3472	7.17608	4.75693	11.8448	0.560778	19.6054	Group C	7.91984	7.91984	0	0	1	0	15	0	0	1	0	15	NEGATIVE
136872	96.1039	7.33779	5.90005	77.2474	3.45215	2.70366	45.869	4.7085	30.6506	Group A	1.26339	3.83733	0	0	0	0	15	0	0	0	0	15	NEGATIVE
137446	95.671	5.59748	5.78995	75.6734	2.25074	1.05783	48.8357	2.43121	37.4427	Group B	1.26339	1.88351	0	0	1	0	15	0	0	1	0	15	NEGATIVE
137642	99.5671	7.21921	9.02184	99.0145	1.34661	0.742768	64.386	3.53931	55.5876	Group B	1.26339	1.88351	0	0	1	0	5.85205	0	0	1	0	5.85205	NEGATIVE
137936	76.3158	4.93455	3.59065	75.8281	5.81227	3.5042	62.5934	3.48576	67.4114	Group B	1.26339	1.88351	1	0	1	1	1.18356	1	0	1	1	1.18356	NEGATIVE
138047	74.7706	4.65013	5.07769	90.2395	4.31888	3.06306	41.1201	2.17936	55.8714	Group B	1.26339	1.88351	0	0	1	0	11.737	0	0	1	0	11.737	NEGATIVE
138217	48.0519	4.36947	NA	67.1042	4.76174	3.18788	16.2374	2.46285	49.1103	Group C	7.91984	7.91984	0	0	1	0	11.7699	0	0	1	0	11.7699	NEGATIVE
138325	8.28729	1.66366	2.22165	17.2716	NA	NA	11.7017	0.0883895	28.4417	Group C	7.91984	7.91984	0	0	1	0	15	0	0	1	0	15	NEGATIVE
138359	2.85714	3.49833	1.93717	34.2978	NA	NA	NA	2.25244	24.6167	Group C	7.91984	7.91984	0	0	1	0	8.87671	0	0	1	0	8.87671	NEGATIVE
138929	80.0866	8.65921	NA	72.7276	4.38981	2.88001	41.1813	6.47959	51.1197	Group B	1.26339	1.88351	0	0	1	0	8.71233	0	0	1	0	8.71233	NEGATIVE
138969	72.7273	2.49021	3.58371	50.8733	6.79504	3.23737	18.3243	0.534259	40.5105	Group A	1.26339	3.83733	0	0	0	0	15	0	0	0	0	15	NEGATIVE
139079	6.49351	2.10894	1.85738	34.2457	7.10676	5.03606	1.06569	1.14815	32.2201	Group C	7.91984	7.91984	0	0	1	0	9.43562	0	0	1	0	9.43562	NEGATIVE
139132	47.1861	1.70155	2.75765	39.1613	7.61387	4.58913	8.54728	0.577565	26.5577	Group C	7.91984	7.91984	0	0	1	0	15	0	0	1	0	15	NEGATIVE
139362	14.7186	2.94138	3.11849	65.7147	6.22615	4.08674	31.2098	1.10815	42.6372	Group C	7.91984	7.91984	0	0	1	0	15	0	0	1	0	15	NEGATIVE
139474	20.3463	4.12269	2.45636	71.8871	6.24791	4.1321	20.1835	2.60329	30.4747	Group C	7.91984	7.91984	0	0	1	0	8.90959	0	0	1	0	8.90959	NEGATIVE
139862	96.5368	4.85943	5.03704	72.424	2.92935	1.65642	NA	2.18595	41.5441	Group B	1.26339	1.88351	0	0	1	0	15	0	0	1	0	15	NEGATIVE
139930	29.8077	4.11471	2.32534	12.5492	6.12423	3.72755	NA	2.4181	52.1125	Group C	7.91984	7.91984	0	0	1	0	13.5452	0	0	1	0	13.5452	NEGATIVE
140674	11.6883	3.30889	1.98977	33.1428	8.0302	4.74411	NA	1.68129	28.4803	Group C	7.91984	7.91984	0	0	1	0	5.91781	0	0	1	0	5.91781	NEGATIVE
140799	74.8918	3.68597	2.89662	71.9984	4.21644	3.19943	40.3794	1.81406	79.3268	Group B	1.26339	1.88351	0	0	1	0	12	0	0	1	0	12	NEGATIVE
141394	14.9123	2.16034	1.69278	33.7285	6.10887	3.97934	29.1211	0.267524	22.1091	Group C	7.91984	7.91984	0	0	1	0	8.97534	0	0	1	0	8.97534	NEGATIVE
141438	21.9298	3.25663	3.93076	67.1242	6.40931	4.13136	7.18469	1.99314	24.2761	Group C	7.91984	7.91984	0	0	1	0	12.0986	0	0	1	0	12.0986	NEGATIVE
141455	80.9524	4.6882	4.08043	82.8529	3.16486	1.69449	39.4844	2.01131	41.6762	Group A	1.26339	3.83733	0	0	0	0	13.7753	0	0	0	0	13.7753	NEGATIVE
141649	18.8596	4.62238	3.5811	52.73	5.77202	4.63684	21.5298	2.87528	37.4798	Group C	7.91984	7.91984	0	0	1	0	11.9342	0	0	1	0	11.9342	NEGATIVE
141828	35.5263	7.31824	5.14917	48.0233	4.3293	3.33457	NA	4.65048	64.2815	Group C	7.91984	7.91984	0	0	1	0	15	0	0	1	0	15	NEGATIVE
142066	5.62771	2.63293	0.999921	13.2366	8.99834	5.29527	3.79133	0.902138	48.3695	Group C	7.91984	7.91984	0	0	1	0	5.7863	0	0	1	0	5.7863	NEGATIVE
142571	77.0563	11.3146	3.70436	79.8538	3.91135	3.28062	NA	8.74648	63.6983	Group A	1.26339	3.83733	0	0	0	0	15	0	0	0	0	15	NEGATIVE
142709	96.1039	3.94019	4.88814	58.7108	5.16891	2.94989	1.52439	1.72608	37.2462	Group B	1.26339	1.88351	0	0	1	0	2.76164	0	0	1	0	2.76164	NEGATIVE
142802	61.4719	4.32725	2.76606	75.8487	5.24433	2.43379	37.5556	1.70581	53.1483	Group B	1.26339	1.88351	0	0	1	0	8.38356	0	0	1	0	8.38356	NEGATIVE
142956	10.8225	2.95813	2.41682	40.3523	4.34715	3.06833	35.4098	0.90797	61.1631	Group C	7.91984	7.91984	0	0	1	0	8.94247	0	0	1	0	8.94247	NEGATIVE
142997	61.9048	2.45961	4.34858	59.7186	4.71313	2.87885	44.1733	0.574485	52.9937	Group B	1.26339	1.88351	0	0	1	0	15	0	0	1	0	15	NEGATIVE
143099	6.49351	3.11243	2.59084	24.1962	8.00575	5.35324	10.053	1.79006	21.4748	Group C	7.91984	7.91984	0	0	1	0	15	0	0	1	0	15	NEGATIVE
143260	8.65801	2.00938	1.54961	32.7353	6.35663	4.00137	36.057	0.468085	47.4459	Group C	7.91984	7.91984	0	0	1	0	15	0	0	1	0	15	NEGATIVE
143359	2.1645	10.9961	2.76081	55.7089	7.07347	4.65373	5.14549	8.89761	14.0423	Group C	7.91984	7.91984	0	0	1	0	15	0	0	1	0	15	NEGATIVE
143608	79.2208	3.93301	3.61071	91.5589	2.78924	1.92967	90.6809	1.28672	94.6487	Group B	1.26339	1.88351	0	0	1	0	9.76438	0	0	1	0	9.76438	NEGATIVE
143980	5.62771	3.35	1.20779	52.538	8.3254	5.41865	18.5352	2.19458	16.1068	Group C	7.91984	7.91984	0	0	1	0	15	0	0	1	0	15	NEGATIVE
144513	26.4069	4.69334	3.41476	63.885	5.27507	4.20753	23.3767	2.66609	57.3153	Group C	7.91984	7.91984	0	0	1	0	15	0	0	1	0	15	NEGATIVE
144929	6.49351	1.34868	0.190593	4.12636	7.17363	4.40193	0.152439	0.0344239	16.9714	Group C	7.91984	7.91984	0	0	1	0	15	0	0	1	0	15	NEGATIVE
145402	22.807	4.0617	NA	18.0386	5.12679	3.62263	NA	2.06662	NA	Group C	7.91984	7.91984	0	0	1	0	10.389	0	0	1	0	10.389	NEGATIVE
145545	21.547	2.99567	3.02719	46.3727	NA	NA	38.4888	1.26326	34.7029	Group C	7.91984	7.91984	0	0	1	0	15	0	0	1	0	15	NEGATIVE
145550	7.35931	4.17336	3.38749	58.6302	6.58278	4.25608	9.73871	1.27189	28.2183	Group C	7.91984	7.91984	0	0	1	0	15	0	0	1	0	15	NEGATIVE
145754	88.5965	5.65471	3.70397	81.3632	1.90459	0.880674	NA	2.88076	63.1644	Group A	1.26339	3.83733	0	0	0	0	15	0	0	0	0	15	NEGATIVE
145877	75.7576	3.67415	2.01999	21.8295	4.47231	2.9287	1.96299	2.31445	14.6999	Group B	1.26339	1.88351	0	0	1	0	15	0	0	1	0	15	NEGATIVE
146335	87.013	5.99222	3.67599	70.9418	4.3197	2.22375	NA	2.98471	42.5289	Group B	1.26339	1.88351	0	0	1	0	14.4658	0	0	1	0	14.4658	NEGATIVE
146939	96.5368	5.79196	4.58493	73.3824	4.50554	2.36389	46.2103	3.4298	55.3546	Group B	1.26339	1.88351	0	0	1	0	9.33699	0	0	1	0	9.33699	NEGATIVE
148843	74.026	5.14956	5.32768	74.7801	2.60144	2.20335	45.998	3.26859	49.6845	Group B	1.26339	1.88351	0	0	1	0	15	0	0	1	0	15	NEGATIVE
149293	6.88073	NA	2.60793	58.5464	7.45462	4.55575	NA	NA	47.4471	Group C	7.91984	7.91984	0	0	1	0	15	0	0	1	0	15	NEGATIVE
149376	7.35931	2.76603	1.98501	18.5024	8.40437	4.79346	4.46887	0.951046	28.4444	Group C	7.91984	7.91984	0	0	1	0	10.8164	0	0	1	0	10.8164	NEGATIVE
149974	20.1835	4.70404	3.5348	52.9591	6.42668	3.77582	NA	2.72668	68.8036	Group C	7.91984	7.91984	0	0	1	0	15	0	0	1	0	15	NEGATIVE
150112	97.4026	6.83922	5.46137	86.4562	4.04677	2.16378	46.6435	4.10745	38.104	Group B	1.26339	1.88351	0	0	1	0	15	0	0	1	0	15	POSITIVE
150184	88.7446	3.96424	3.79762	64.2241	4.5666	2.95827	48.4077	1.8597	30.0744	Group B	1.26339	1.88351	0	0	1	0	15	0	0	1	0	15	NEGATIVE
150273	5.09554	5.54517	5.31878	79.2145	9.19051	5.37703	51.267	2.40087	51.9566	Group C	7.91984	7.91984	0	0	1	0	12	0	0	1	0	12	NEGATIVE
150642	74.026	3.87981	2.77397	62.8064	3.75672	2.25435	NA	1.65531	62.5565	Group B	1.26339	1.88351	0	0	1	0	8.67945	0	0	1	0	8.67945	NEGATIVE
151245	86.5801	8.04256	6.21145	98.4927	2.89726	2.08075	57.4383	5.4499	77.2019	Group A	1.26339	3.83733	1	1	0	0	0	1	1	0	0	0	NEGATIVE
151705	5.5	2.28045	4.17077	43.163	NA	NA	NA	1.55969	NA	Group C	7.91984	7.91984	0	0	1	0	15	0	0	1	0	15	NEGATIVE
151871	8.22511	2.76095	3.10587	22.3215	7.61378	4.56145	63.7909	0.0280596	22.8584	Group C	7.91984	7.91984	0	0	1	0	12	0	0	1	0	12	NEGATIVE
152272	11.6883	NA	NA	NA	5.97382	3.61018	NA	NA	NA	Group C	7.91984	7.91984	0	0	1	0	12.4274	0	0	1	0	12.4274	NEGATIVE
152320	19.9134	2.30907	1.62289	20.8179	7.23183	4.69926	10.9484	0.701882	24.1108	Group C	7.91984	7.91984	0	0	1	0	12.0986	0	0	1	0	12.0986	NEGATIVE
152375	6.06061	2.6212	1.84921	7.58569	8.11336	5.09461	18.0479	0.936691	21.2982	Group C	7.91984	7.91984	0	0	1	0	15	0	0	1	0	15	NEGATIVE
152599	16.8831	2.66671	3.29451	48.834	5.83539	3.48417	17.0411	1.37335	31.9226	Group C	7.91984	7.91984	0	0	1	0	15	0	0	1	0	15	NEGATIVE
153365	6.49351	3.40367	1.84555	32.194	7.73825	4.82924	20.5599	2.05547	27.423	Group C	7.91984	7.91984	0	0	1	0	15	0	0	1	0	15	NEGATIVE
154133	11.8421	3.84581	1.73434	33.1811	7.57838	4.86524	2.73454	2.12748	15.4172	Group C	7.91984	7.91984	0	0	1	0	10.6192	0	0	1	0	10.6192	NEGATIVE
154200	6.49351	2.79765	1.32796	34.9448	7.67282	4.38259	NA	1.54583	40.3562	Group C	7.91984	7.91984	0	0	1	0	8.74521	0	0	1	0	8.74521	NEGATIVE
154539	86.5801	4.60316	5.32594	77.6242	3.263	2.24187	30.544	1.91577	32.3188	Group B	1.26339	1.88351	0	0	1	0	15	0	0	1	0	15	NEGATIVE
156040	4.329	1.4538	-0.321697	0.193709	8.01604	5.06453	14.3381	-0.0447689	29.6918	Group C	7.91984	7.91984	0	0	1	0	15	0	0	1	0	15	NEGATIVE
156214	5.70175	1.76362	1.78228	18.2769	7.88806	5.45686	32.8274	0.443575	31.905	Group C	7.91984	7.91984	0	0	1	0	0.887671	0	0	1	0	0.887671	NEGATIVE
157128	16.6667	2.50512	2.34712	30.4687	6.17403	4.19764	8.22704	1.26409	27.5373	Group C	7.91984	7.91984	0	0	0	0	0	0	0	0	0	0	NEGATIVE
157323	22.0779	2.21965	2.87605	42.4452	5.48639	3.05794	35.2899	0.312211	32.5332	Group C	7.91984	7.91984	0	0	1	0	8.67945	0	0	1	0	8.67945	NEGATIVE
157795	90.4762	3.56246	3.85627	71.6116	4.41425	2.77355	21.7598	1.43708	34.2802	Group B	1.26339	1.88351	0	0	1	0	12.0986	0	0	1	0	12.0986	NEGATIVE
158659	16.0173	5.24565	3.93035	65.5817	6.71823	4.62346	16.5895	3.06978	23.751	Group C	7.91984	7.91984	0	0	1	0	15	0	0	1	0	15	NEGATIVE
159210	8.22511	2.05519	2.27887	33.0748	8.00279	4.67759	6.28878	0.71566	23.4863	Group C	7.91984	7.91984	0	0	1	0	8.64658	0	0	1	0	8.64658	NEGATIVE
159400	46.3203	6.4162	3.31833	75.4109	5.28059	3.63358	9.30948	4.8895	52.9051	Group C	7.91984	7.91984	0	0	1	0	15	0	0	1	0	15	NEGATIVE
159799	94.3723	7.27375	5.52848	95.6808	2.90388	1.31836	NA	4.33462	78.0575	Group B	1.26339	1.88351	0	0	1	0	8.77808	0	0	1	0	8.77808	NEGATIVE
160887	31.1688	6.96378	4.04577	67.0734	6.13412	4.53021	43.393	5.27673	17.7518	Group C	7.91984	7.91984	0	0	1	0	8.77808	0	0	1	0	8.77808	NEGATIVE
161334	10.0877	1.89556	2.25849	31.4286	7.25148	4.35659	NA	0.125796	40.9598	Group C	7.91984	7.91984	0	0	1	0	11.9671	0	0	1	0	11.9671	NEGATIVE
161598	15.5844	3.08074	2.43082	35.1181	7.44098	4.16488	NA	1.38699	42.4992	Group C	7.91984	7.91984	0	0	1	0	9.46849	0	0	1	0	9.46849	NEGATIVE
161661	7.69231	3.80487	2.38999	41.2601	6.13264	4.21413	NA	1.71736	42.7755	Group C	7.91984	7.91984	0	0	1	0	15	0	0	1	0	15	NEGATIVE
161690	79.2208	3.77871	3.72718	45.5444	4.35679	3.55365	40.3784	1.34381	46.2018	Group B	1.26339	1.88351	0	0	1	0	15	0	0	1	0	15	NEGATIVE
161891	93.5065	4.6367	4.2224	50.551	3.94436	2.01228	45.6047	2.40315	35.3106	Group B	1.26339	1.88351	0	0	1	0	8.15342	0	0	1	0	8.15342	NEGATIVE
162030	7.79221	3.04304	1.84438	29.2996	6.39027	4.22185	12.4602	1.03072	16.2203	Group C	7.91984	7.91984	0	0	1	0	9.07397	0	0	1	0	9.07397	NEGATIVE
162556	93.5065	4.67017	4.24075	85.5084	2.80312	2.15591	NA	2.60621	74.0363	Group B	1.26339	1.88351	0	0	1	0	1.8411	0	0	1	0	1.8411	NEGATIVE
162815	98.7013	4.78094	3.73531	84.4298	2.85265	1.22301	37.6351	1.81156	57.9064	Group A	1.26339	3.83733	0	0	0	0	1.64384	0	0	0	0	1.64384	NEGATIVE
163284	61.4719	4.17128	3.25718	79.4331	4.85757	2.75353	20.5458	1.92736	32.2502	Group A	1.26339	3.83733	0	0	0	0	15	0	0	0	0	15	NEGATIVE
163379	93.0736	4.3018	4.10146	79.457	2.45599	2.13916	95.9675	1.329	43.6054	Group B	1.26339	1.88351	0	0	1	0	12.0986	0	0	1	0	12.0986	NEGATIVE
164068	94.3723	6.21812	5.17789	64.4505	4.541	1.83938	NA	2.02139	45.2643	Group A	1.26339	3.83733	0	0	0	0	9.40274	0	0	0	0	9.40274	NEGATIVE
164650	21.645	2.78574	4.12881	55.8733	5.31144	2.83594	39.2919	0.71553	35.8092	Group C	7.91984	7.91984	0	0	1	0	15	0	0	1	0	15	NEGATIVE
164705	5.62771	0.911308	1.01131	17.6122	7.38305	4.67032	3.71511	-0.425224	53.1794	Group C	7.91984	7.91984	0	0	1	0	15	0	0	1	0	15	NEGATIVE
164750	8.22511	4.43583	1.44728	34.3483	6.42404	4.32018	NA	2.65031	52.8191	Group C	7.91984	7.91984	0	0	1	0	11.8685	0	0	1	0	11.8685	NEGATIVE
164999	88.7446	6.50654	5.48999	88.9156	2.88628	1.19516	51.7694	3.78913	77.0316	Group B	1.26339	1.88351	0	0	1	0	8.77808	0	0	1	0	8.77808	NEGATIVE
165620	12.987	5.23759	3.13359	58.8601	5.14099	3.68067	43.0747	3.1999	36.4866	Group C	7.91984	7.91984	0	0	1	0	15	0	0	1	0	15	NEGATIVE
165669	95.671	7.88796	8.55289	95.0862	2.16579	1.88773	72.0959	5.31958	80.6908	Group B	1.26339	1.88351	0	0	1	0	15	0	0	1	0	15	NEGATIVE
165813	3.4632	NA	NA	NA	7.78427	4.80214	NA	NA	NA	Group C	7.91984	7.91984	0	0	1	0	12.2301	0	0	1	0	12.2301	NEGATIVE
166048	70.9957	10.7346	7.7552	NA	2.87819	1.25022	NA	7.2061	58.0212	Group A	1.26339	3.83733	0	0	0	0	15	0	0	0	0	15	NEGATIVE
166079	13.8528	1.6836	2.48582	30.2736	6.12879	3.73101	NA	0.60298	39.8369	Group C	7.91984	7.91984	0	0	1	0	15	0	0	1	0	15	NEGATIVE
167036	9.95671	2.46157	2.47152	36.0129	6.05847	3.55105	9.52877	0.151965	17.8165	Group C	7.91984	7.91984	0	0	1	0	15	0	0	1	0	15	NEGATIVE
168037	98.7013	7.8856	6.99447	95.1005	1.66537	0.338258	90.0758	4.87184	69.7758	Group A	1.26339	3.83733	1	1	0	0	0	1	1	0	0	0	NEGATIVE
168150	3.0303	2.64434	2.51799	39.8633	7.37152	4.88437	12.9839	1.40394	70.7802	Group C	7.91984	7.91984	0	0	1	0	15	0	0	1	0	15	NEGATIVE
168507	6.49351	2.71464	1.78105	68.8084	6.00342	4.48449	4.08777	0.242636	45.9652	Group C	7.91984	7.91984	0	0	1	0	15	0	0	1	0	15	NEGATIVE
169058	5.70175	3.40667	3.22172	44.6615	8.36765	5.1417	30.6015	1.63342	27.1548	Group C	7.91984	7.91984	0	0	1	0	11.9342	0	0	1	0	11.9342	NEGATIVE
170234	96.1039	3.66131	3.66816	69.6415	3.94017	2.1333	32.1988	1.47194	55.6465	Group B	1.26339	1.88351	0	0	1	0	11.7699	0	0	1	0	11.7699	NEGATIVE
170525	70.9957	4.47753	2.69679	74.6761	5.03584	2.99769	12.2834	2.58775	34.8086	Group B	1.26339	1.88351	0	0	1	0	5.91781	0	0	1	0	5.91781	NEGATIVE
171107	19.0476	4.67574	3.06312	65.7373	5.57416	4.25372	28.7793	2.56382	23.061	Group C	7.91984	7.91984	0	0	1	0	9.10685	0	0	1	0	9.10685	NEGATIVE
171289	14.7186	1.9943	2.76155	21.2113	8.86316	5.49812	NA	0.586208	33.6258	Group C	7.91984	7.91984	0	0	1	0	15	0	0	1	0	15	NEGATIVE
171958	76.1905	4.98956	3.47169	72.2561	4.56231	3.73172	10.5	3.35942	36.4703	Group B	1.26339	1.88351	0	0	1	0	15	0	0	1	0	15	NEGATIVE
172710	99.1342	7.20587	7.92343	95.3276	0.473676	0.918407	49.9402	3.91961	67.6794	Group A	1.26339	3.83733	0	0	0	0	9.10685	0	0	0	0	9.10685	NEGATIVE
173048	67.5325	3.16694	3.46411	59.746	5.08154	3.05154	38.3164	0.811232	36.7134	Group B	1.26339	1.88351	0	0	1	0	15	0	0	1	0	15	NEGATIVE
173363	17.9825	3.03365	1.71623	31.1577	6.86059	4.21928	NA	1.37836	32.4109	Group C	7.91984	7.91984	0	0	1	0	1.01918	0	0	1	0	1.01918	NEGATIVE
173393	3.8961	1.79695	0.296074	5.04893	8.20569	5.30243	5.6028	0.178546	20.6362	Group C	7.91984	7.91984	0	0	1	0	6.04932	0	0	1	0	6.04932	NEGATIVE
173484	15.5844	2.15811	1.74811	16.3599	7.71263	4.61091	12.1558	0.756605	46.619	Group C	7.91984	7.91984	0	0	1	0	11.9342	0	0	1	0	11.9342	NEGATIVE
173836	92.6407	5.8009	5.5484	86.9718	3.18607	1.84451	70.4217	3.44172	68.9976	Group A	1.26339	3.83733	0	0	0	0	15	0	0	0	0	15	NEGATIVE
174361	81.8182	10.2383	4.35379	93.9799	2.96183	1.17687	34.5019	7.16914	62.4569	Group B	1.26339	1.88351	0	0	1	0	15	0	0	1	0	15	NEGATIVE
174560	79.2208	4.57759	3.22531	69.717	4.84557	3.58875	15.0984	2.48062	36.8163	Group B	1.26339	1.88351	1	0	1	1	0.0328767	1	0	1	1	0.0328767	NEGATIVE
176598	91.342	9.18181	3.73951	82.454	4.1893	2.36544	NA	6.93409	41.5041	Group B	1.26339	1.88351	0	0	1	0	6.01644	0	0	1	0	6.01644	NEGATIVE
176694	11.2554	1.12018	1.51599	11.6052	8.69449	5.14968	22.5654	-0.705944	23.9524	Group C	7.91984	7.91984	0	0	1	0	11.0137	0	0	1	0	11.0137	NEGATIVE
176975	4.7619	0.317689	2.16353	16.5134	9.51119	6.01411	17.8581	-0.515241	44.9208	Group C	7.91984	7.91984	1	0	1	1	13.3151	1	0	1	1	13.3151	NEGATIVE
177211	8.65801	2.30276	2.28863	41.8717	7.22696	4.49355	34.7351	0.734243	33.0234	Group C	7.91984	7.91984	0	0	1	0	1.90685	0	0	1	0	1.90685	NEGATIVE
177235	6.06061	4.42903	2.82843	45.6255	8.20946	5.44962	32.4882	3.00885	23.9772	Group C	7.91984	7.91984	0	0	1	0	15	0	0	1	0	15	NEGATIVE
177530	56.2771	6.3019	4.88281	91.1722	5.40243	3.49159	67.4233	3.94067	36.4901	Group C	7.91984	7.91984	0	0	1	0	15	0	0	1	0	15	NEGATIVE
177808	9.09091	1.77588	1.75441	47.6605	6.31188	4.24897	8.77456	0.230686	24.5673	Group C	7.91984	7.91984	0	0	1	0	15	0	0	1	0	15	NEGATIVE
177848	97.4026	5.18185	5.05407	91.9786	1.05457	1.30823	53.0174	2.39406	42.3054	Group B	1.26339	1.88351	0	0	1	0	12	0	0	1	0	12	NEGATIVE
177863	9.52381	8.5202	3.32164	54.5032	6.21967	4.15502	18.7003	6.97467	46.6324	Group C	7.91984	7.91984	0	0	1	0	15	0	0	1	0	15	NEGATIVE
178813	6.92641	3.77089	2.45497	36.0819	8.05469	5.00511	13.8265	2.13202	21.0086	Group C	7.91984	7.91984	0	0	1	0	15	0	0	1	0	15	NEGATIVE
179391	40.2597	4.86266	3.01808	58.6104	6.15915	3.89455	5.7646	3.08436	23.762	Group C	7.91984	7.91984	1	1	0	0	0	1	1	0	0	0	NEGATIVE
180062	88.3117	10.9476	4.72768	86.9149	1.98888	1.03606	NA	7.93175	67.4701	Group A	1.26339	3.83733	0	0	0	0	15	0	0	0	0	15	NEGATIVE
181036	9.52381	2.04694	4.12791	39.6735	6.50796	4.25304	19.6953	1.06672	37.3991	Group C	7.91984	7.91984	0	0	1	0	8.94247	0	0	1	0	8.94247	NEGATIVE
181110	9.09091	2.68959	2.15107	9.50089	6.34892	4.26776	7.60967	1.10345	24.3558	Group C	7.91984	7.91984	0	0	1	0	15	0	0	1	0	15	NEGATIVE
181168	98.7013	6.1653	5.94522	90.2529	2.49184	1.44885	50.4187	3.34786	43.207	Group A	1.26339	3.83733	0	0	0	0	15	0	0	0	0	15	NEGATIVE
181387	70.614	2.04395	3.41978	57.7909	5.07155	3.45457	41.7304	0.405583	30.777	Group B	1.26339	1.88351	0	0	1	0	12	0	0	1	0	12	NEGATIVE
181866	18.1818	2.36895	1.55938	14.9261	5.72017	4.3212	4.92619	0.654765	52.8711	Group C	7.91984	7.91984	0	0	1	0	15	0	0	1	0	15	POSITIVE
181919	26.4069	5.4745	2.82194	60.9709	6.45856	4.19816	17.8113	3.5559	47.5886	Group C	7.91984	7.91984	0	0	1	0	12.8548	0	0	1	0	12.8548	NEGATIVE
182036	6.06061	3.6526	1.90081	38.9728	7.77954	5.12591	17.7244	1.30448	18.4009	Group C	7.91984	7.91984	0	0	1	0	12.1644	0	0	1	0	12.1644	NEGATIVE
182129	98.2684	NA	8.03298	96.1639	2.85528	1.31016	54.9681	NA	70.9101	Group A	1.26339	3.83733	0	0	0	0	15	0	0	0	0	15	NEGATIVE
182241	8.05687	3.56783	2.09697	12.1858	9.52412	5.26879	NA	1.25298	33.4344	Group C	7.91984	7.91984	0	0	1	0	2.86027	0	0	1	0	2.86027	NEGATIVE
182458	53.4884	7.45027	5.29656	65.2104	5.92087	2.67269	NA	4.60886	65.5184	Group C	7.91984	7.91984	0	0	1	0	11.0466	0	0	1	0	11.0466	NEGATIVE
182557	66.6667	4.94036	NA	90.2395	3.99782	2.70235	40.9247	2.96649	45.7503	Group B	1.26339	1.88351	0	0	1	0	15	0	0	1	0	15	NEGATIVE
183149	62.3377	4.1034	2.36868	44.3685	5.29525	3.43206	37.9501	1.92904	27.0893	Group B	1.26339	1.88351	0	0	1	0	9.0411	0	0	1	0	9.0411	NEGATIVE
183301	4.7619	1.08831	1.83301	15.6793	6.9709	4.68256	14.4554	-0.0632155	33.9572	Group C	7.91984	7.91984	0	0	1	0	8.71233	0	0	1	0	8.71233	NEGATIVE
183384	30.7359	1.58914	1.01656	13.3045	8.96869	4.90142	10.4253	0.113253	22.8348	Group C	7.91984	7.91984	0	0	1	0	15	0	0	1	0	15	NEGATIVE
183682	7.17489	2.09505	0.361895	5.57526	NA	NA	29.8744	0.509888	22.4499	Group C	7.91984	7.91984	0	0	1	0	11.2438	0	0	1	0	11.2438	NEGATIVE
183771	60.1732	4.74835	3.27426	80.2986	4.71137	3.0039	37.4064	2.32625	43.9074	Group A	1.26339	3.83733	0	0	0	0	15	0	0	0	0	15	NEGATIVE
183859	18.3486	3.16668	2.25284	41.667	4.78419	3.05625	NA	1.46824	45.7151	Group C	7.91984	7.91984	0	0	1	0	13.0849	0	0	1	0	13.0849	NEGATIVE
184024	64.0693	3.88557	4.99146	72.2911	5.27999	3.24712	45.3171	1.08056	32.3188	Group B	1.26339	1.88351	0	0	1	0	11.9342	0	0	1	0	11.9342	NEGATIVE
184777	0.865801	1.88014	0.37231	33.3327	8.42681	5.40368	9.29076	0.852352	21.8744	Group C	7.91984	7.91984	0	0	1	0	15	0	0	1	0	15	NEGATIVE
184820	8.22511	4.02107	0.970351	27.1392	9.21901	5.02991	23.6049	2.22648	31.6062	Group C	7.91984	7.91984	0	0	1	0	15	0	0	1	0	15	NEGATIVE
184904	22.0779	4.48865	3.4678	62.4	6.3674	3.83529	NA	2.79893	34.2035	Group C	7.91984	7.91984	0	0	1	0	12	0	0	1	0	12	NEGATIVE
185153	25.5411	5.28147	1.79514	31.8853	6.53018	4.26975	16.553	2.85609	17.4605	Group C	7.91984	7.91984	0	0	1	0	15	0	0	1	0	15	NEGATIVE
185367	30.303	3.3891	2.47346	52.4419	6.16433	3.75826	8.32706	1.79285	33.9176	Group C	7.91984	7.91984	0	0	1	0	15	0	0	1	0	15	NEGATIVE
185778	96.1039	10.1707	6.66939	93.1003	3.02951	1.70214	70.13	6.63136	56.4875	Group A	1.26339	3.83733	0	0	0	0	6.04932	0	0	0	0	6.04932	NEGATIVE
186373	2.5974	6.74133	3.27241	46.3298	7.50492	4.89349	18.0105	5.42251	19.8186	Group C	7.91984	7.91984	0	0	1	0	15	0	0	1	0	15	NEGATIVE
186615	3.4632	2.38848	2.63589	26.5183	7.28919	4.38807	7.10847	0.283697	33.0447	Group C	7.91984	7.91984	0	0	1	0	15	0	0	1	0	15	NEGATIVE
187162	12.5541	1.94339	1.40266	56.6908	6.17331	4.20729	15.1738	0.130114	38.972	Group C	7.91984	7.91984	0	0	1	0	15	0	0	1	0	15	NEGATIVE
187391	2.7027	2.59876	0.690078	19.7926	8.94751	5.31366	NA	0.2769	8.5734	Group C	7.91984	7.91984	0	0	1	0	8.77808	0	0	1	0	8.77808	NEGATIVE
187416	88.2353	6.17979	NA	57.1415	2.5508	0.774743	NA	NA	NA	Group B	1.26339	1.88351	0	0	1	0	2.76164	0	0	1	0	2.76164	NEGATIVE
187706	75.7576	NA	NA	NA	6.40985	4.5955	NA	NA	NA	Group A	1.26339	3.83733	0	0	0	0	0	0	0	0	0	0	NEGATIVE
187894	97.8355	5.81925	3.57666	83.9281	3.56806	2.32015	42.0865	3.3646	39.1337	Group B	1.26339	1.88351	0	0	1	0	12.1973	0	0	1	0	12.1973	NEGATIVE
188135	6.49351	7.85105	3.18385	29.5298	6.42336	4.63206	8.09933	5.47253	14.1187	Group C	7.91984	7.91984	0	0	1	0	11.7699	0	0	1	0	11.7699	NEGATIVE
188413	14.5729	NA	NA	NA	4.40428	2.77246	NA	NA	NA	Group C	7.91984	7.91984	0	0	1	0	8.84384	0	0	1	0	8.84384	NEGATIVE
188461	80.5195	5.46261	3.26177	67.5661	4.96805	3.2803	45.1335	3.19467	35.1876	Group B	1.26339	1.88351	0	0	1	0	15	0	0	1	0	15	NEGATIVE
188611	14.2202	4.82751	3.02795	54.7216	4.36271	2.96876	NA	3.1076	55.1986	Group C	7.91984	7.91984	0	0	1	0	15	0	0	1	0	15	NEGATIVE
188783	9.95671	7.18332	2.9231	44.7213	7.21478	4.35118	10.434	5.62185	15.6791	Group C	7.91984	7.91984	0	0	1	0	15	0	0	1	0	15	NEGATIVE
188907	93.5065	5.70447	6.15583	85.1211	2.61742	1.73927	56.2661	2.61424	43.1161	Group B	1.26339	1.88351	0	0	1	0	15	0	0	1	0	15	NEGATIVE
189613	61.039	3.95541	3.85017	72.6422	4.74399	3.0674	37.5462	1.29539	30.3222	Group B	1.26339	1.88351	0	0	1	0	15	0	0	1	0	15	NEGATIVE
190180	63.2035	3.94188	2.49541	52.9479	5.13885	3.5192	8.23304	2.28076	24.7059	Group B	1.26339	1.88351	0	0	1	0	5.88493	0	0	1	0	5.88493	NEGATIVE
191454	7.35931	1.56161	1.2205	20.1771	8.65013	5.32307	21.6758	0.00166758	17.3727	Group C	7.91984	7.91984	0	0	1	0	10.0932	0	0	1	0	10.0932	NEGATIVE
191478	61.326	3.61746	3.49972	50.9488	NA	NA	32.2752	1.39403	28.0135	Group A	1.26339	3.83733	0	0	0	0	15	0	0	0	0	15	NEGATIVE
192373	10	2.45008	3.05306	52.5445	NA	NA	NA	0.534273	45.1364	Group C	7.91984	7.91984	0	0	1	0	15	0	0	1	0	15	NEGATIVE
192376	11.7073	3.3516	2.67851	50.1505	NA	NA	NA	1.5729	59.1157	Group C	7.91984	7.91984	0	0	1	0	11.7699	0	0	1	0	11.7699	NEGATIVE
192976	74.026	6.80528	6.77562	63.4549	5.69689	2.47305	NA	4.10434	49.5068	Group B	1.26339	1.88351	0	0	1	0	8.81096	0	0	1	0	8.81096	NEGATIVE
193549	12.1212	4.28901	3.31431	49.5989	6.09601	3.73101	3.10628	2.44355	25.3016	Group C	7.91984	7.91984	0	0	1	0	15	0	0	1	0	15	POSITIVE
193644	5.70175	4.64517	2.86063	47.7242	8.21044	4.86391	4.96151	2.71973	30.7678	Group C	7.91984	7.91984	0	0	1	0	15	0	0	1	0	15	NEGATIVE
194116	7.79221	4.42869	3.21354	57.9155	6.99064	4.18379	28.6666	2.78952	31.2384	Group C	7.91984	7.91984	0	0	1	0	15	0	0	1	0	15	NEGATIVE
194197	44.843	3.71046	2.79104	64.3129	NA	NA	1.21951	2.15177	29.7026	Group C	7.91984	7.91984	0	0	1	0	12.0658	0	0	1	0	12.0658	NEGATIVE
194220	14.4796	3.04294	1.00599	37.6257	6.73791	4.12243	8.54497	1.48038	49.994	Group C	7.91984	7.91984	0	0	1	0	15	0	0	1	0	15	NEGATIVE
194940	9.09091	1.54891	2.36054	48.26	6.63406	4.05204	NA	0.0429443	49.4131	Group C	7.91984	7.91984	0	0	1	0	15	0	0	1	0	15	NEGATIVE
195200	64.5022	4.26728	4.38287	77.4532	5.28325	3.41564	40.0909	1.9227	36.7533	Group B	1.26339	1.88351	0	0	1	0	15	0	0	1	0	15	NEGATIVE
195291	81.3853	6.60583	6.00958	72.9481	3.08236	2.82769	43.097	4.3023	26.6862	Group A	1.26339	3.83733	0	0	0	0	15	0	0	0	0	15	NEGATIVE
195470	95.2381	4.72444	3.80256	85.03	1.58899	0.835378	NA	2.4641	74.3337	Group B	1.26339	1.88351	0	0	1	0	1.77534	0	0	1	0	1.77534	NEGATIVE
196546	67.5439	9.61511	3.0232	64.1595	4.93062	3.21907	NA	6.87365	52.1131	Group B	1.26339	1.88351	0	0	1	0	15	0	0	1	0	15	NEGATIVE
196907	19.337	2.06646	3.19564	23.9626	NA	NA	12.3055	0.247674	35.5084	Group C	7.91984	7.91984	0	0	1	0	15	0	0	1	0	15	NEGATIVE
197192	94.8052	7.89159	6.80252	92.8155	3.68196	1.64749	47.5863	5.67186	70.212	Group A	1.26339	3.83733	0	0	0	0	15	0	0	0	0	15	NEGATIVE
197342	39.3939	6.75651	3.80583	64.5289	4.248	3.09354	37.7781	4.96267	25.2989	Group C	7.91984	7.91984	0	0	1	0	8.71233	0	0	1	0	8.71233	NEGATIVE
198479	76.1905	4.08997	2.75444	71.189	3.8308	2.02006	NA	1.99243	66.8831	Group B	1.26339	1.88351	0	0	1	0	8.77808	0	0	1	0	8.77808	NEGATIVE
198883	38.0952	11.9422	5.86796	68.5985	5.88041	3.66041	NA	9.74564	43.4952	Group C	7.91984	7.91984	0	0	1	0	15	0	0	1	0	15	NEGATIVE
198938	29.0043	2.94145	2.99068	50.5622	5.22801	3.58398	NA	0.828366	27.8148	Group C	7.91984	7.91984	1	1	0	0	0	1	1	0	0	0	NEGATIVE
199077	14.2857	3.83126	2.35029	44.0808	8.54669	4.8111	10.4869	2.29332	36.2705	Group C	7.91984	7.91984	0	0	1	0	10.389	0	0	1	0	10.389	NEGATIVE
199287	12.1212	6.08615	4.42496	56.2553	5.66164	3.27766	10.2723	3.79892	22.2237	Group C	7.91984	7.91984	0	0	1	0	15	0	0	1	0	15	NEGATIVE
199464	49.7835	3.04609	2.78644	58.823	5.99103	3.60005	31.533	1.45021	53.4205	Group C	7.91984	7.91984	0	0	1	0	10.4219	0	0	1	0	10.4219	NEGATIVE
199641	64.0693	5.53763	3.38086	67.8433	5.56814	3.64718	38.4356	3.23478	42.7721	Group B	1.26339	1.88351	0	0	1	0	15	0	0	1	0	15	NEGATIVE
199739	6.06061	2.04583	1.03914	15.9189	7.09589	5.29608	8.32706	0.0549855	33.4382	Group C	7.91984	7.91984	0	0	1	0	15	0	0	1	0	15	NEGATIVE
200421	80.0866	4.05364	4.14843	68.0768	4.44098	2.82817	30.5711	2.29452	51.8498	Group B	1.26339	1.88351	1	0	1	1	6.70685	1	0	1	1	6.70685	NEGATIVE
201430	6.49351	1.86258	2.34666	19.9297	6.63061	4.33039	1.74369	0.360191	22.1697	Group C	7.91984	7.91984	0	0	1	0	13.0849	0	0	1	0	13.0849	NEGATIVE
201688	3.0303	3.33124	2.31374	35.5838	9.12316	5.78161	0.914634	1.198	21.1312	Group C	7.91984	7.91984	0	0	1	0	15	0	0	1	0	15	NEGATIVE
201961	11.1628	2.86765	-0.834365	29.4798	6.21495	3.94597	NA	1.6214	62.5586	Group C	7.91984	7.91984	0	0	1	0	8.97534	0	0	1	0	8.97534	NEGATIVE
202507	98.2684	NA	NA	NA	1.64078	1.22971	NA	NA	NA	Group B	1.26339	1.88351	0	0	1	0	2.9589	0	0	1	0	2.9589	POSITIVE
202659	83.5616	4.9571	1.55367	46.2624	2.62158	1.94688	NA	2.59132	56.3477	Group A	1.26339	3.83733	0	0	0	0	9.33699	0	0	0	0	9.33699	NEGATIVE
203111	69.2641	4.73765	2.94731	51.2051	3.80654	3.21501	NA	3.40308	33.7501	Group B	1.26339	1.88351	0	0	1	0	15	0	0	1	0	15	NEGATIVE
203842	15.5844	3.56432	2.65552	28.7035	5.44055	3.65482	32.3473	1.48762	23.2338	Group C	7.91984	7.91984	0	0	1	0	15	0	0	1	0	15	NEGATIVE
203911	6.49351	1.99516	1.84849	13.3486	7.94641	4.80088	12.319	0.352433	21.0251	Group C	7.91984	7.91984	0	0	1	0	12.9205	0	0	1	0	12.9205	NEGATIVE
204153	8.65801	2.72112	1.92229	40.0108	8.61913	4.91789	10.2148	1.22175	36.6947	Group C	7.91984	7.91984	0	0	1	0	5.75342	0	0	1	0	5.75342	NEGATIVE
205087	6.92641	4.02807	3.50661	42.1571	7.10373	4.66292	24.9305	2.83507	29.8655	Group C	7.91984	7.91984	0	0	1	0	4.56986	0	0	1	0	4.56986	NEGATIVE
205629	10.5	3.18987	2.5664	64.2519	NA	NA	NA	0.853708	41.8783	Group C	7.91984	7.91984	0	0	1	0	9.13973	0	0	1	0	9.13973	NEGATIVE
205778	11.2554	2.87137	3.61364	48.025	5.66306	3.65972	17.7328	0.658843	18.1706	Group C	7.91984	7.91984	0	0	1	0	15	0	0	1	0	15	NEGATIVE
205811	7.35931	3.66492	2.21428	39.5693	9.53029	5.11615	11.497	2.22057	39.8678	Group C	7.91984	7.91984	0	0	1	0	11.9671	0	0	1	0	11.9671	NEGATIVE
205841	69.2641	3.90476	1.9394	54.7144	3.90734	2.58354	25.2677	1.77291	59.6604	Group B	1.26339	1.88351	0	0	1	0	1.8411	0	0	1	0	1.8411	NEGATIVE
205845	6.92641	2.04579	1.11177	17.0562	6.64826	4.13221	9.59471	0.230795	14.0231	Group C	7.91984	7.91984	0	0	1	0	15	0	0	1	0	15	NEGATIVE
206071	66.6667	4.52271	5.62488	72.1366	5.87175	3.81553	NA	2.92619	50.866	Group A	1.26339	3.83733	0	0	0	0	8.94247	0	0	0	0	8.94247	NEGATIVE
206272	8.77193	3.11248	2.11544	27.6538	6.77727	4.34807	25.94	2.09649	36.0017	Group C	7.91984	7.91984	0	0	1	0	8.77808	0	0	1	0	8.77808	NEGATIVE
206289	16.0173	1.87124	2.39643	26.9966	5.62823	3.67376	38.5357	0.504674	31.3422	Group C	7.91984	7.91984	0	0	1	0	15	0	0	1	0	15	NEGATIVE
206627	79.2208	3.15604	3.33115	64.8868	3.89051	2.17487	NA	0.742601	30.8313	Group B	1.26339	1.88351	0	0	1	0	15	0	0	1	0	15	NEGATIVE
206678	8.22511	NA	NA	NA	6.54402	4.2681	NA	NA	NA	Group C	7.91984	7.91984	0	0	1	0	12.1644	0	0	1	0	12.1644	NEGATIVE
206682	89.6104	5.59815	4.69896	90.6553	2.46967	1.98007	44.3557	3.16043	76.4291	Group A	1.26339	3.83733	0	0	0	0	15	0	0	0	0	15	NEGATIVE
207156	8.33333	2.63922	1.96088	30.9906	9.11019	5.80047	15.7039	0.714404	6.25957	Group C	7.91984	7.91984	0	0	1	0	2.76164	0	0	1	0	2.76164	NEGATIVE
207799	61.9048	4.07389	3.62361	52.2753	6.45839	3.85341	34.3428	2.0329	36.3844	Group A	1.26339	3.83733	0	0	0	0	15	0	0	0	0	15	NEGATIVE
207876	97.8355	5.24205	6.66766	92.8008	3.16588	1.91453	45.0899	2.60332	56.8299	Group B	1.26339	1.88351	1	0	1	1	11.9014	1	0	1	1	11.9014	NEGATIVE
208058	99.5671	4.96504	5.80665	92.1523	4.17424	2.43617	NA	1.669	27.3351	Group A	1.26339	3.83733	0	0	0	0	8.90959	0	0	0	0	8.90959	NEGATIVE
208378	69.697	2.99425	5.06333	55.7243	4.33899	2.78687	NA	1.02257	38.1006	Group A	1.26339	3.83733	0	0	0	0	12	0	0	0	0	12	NEGATIVE
208398	87.013	7.53446	4.3493	88.63	4.83146	2.90252	39.1973	4.51265	48.0639	Group B	1.26339	1.88351	0	0	1	0	9.07397	0	0	1	0	9.07397	NEGATIVE
208821	93.9394	5.14186	3.86424	78.7196	2.19888	1.26193	NA	2.43254	47.5117	Group B	1.26339	1.88351	0	0	1	0	15	0	0	1	0	15	NEGATIVE
209892	6.92641	1.83972	1.86476	20.2388	6.01128	4.06485	6.59042	-0.0352877	30.3613	Group C	7.91984	7.91984	0	0	1	0	12.8548	0	0	1	0	12.8548	NEGATIVE
209901	94.3723	5.48014	4.84051	83.7781	3.60602	2.4679	39.5695	2.9914	29.9869	Group B	1.26339	1.88351	0	0	1	0	5.75342	0	0	1	0	5.75342	NEGATIVE
210019	19.2982	1.48414	2.49156	30.7923	6.31512	3.65741	NA	-0.210739	26.1607	Group C	7.91984	7.91984	0	0	1	0	1.87397	0	0	1	0	1.87397	NEGATIVE
210288	96.5368	5.66555	4.12291	79.9547	2.83602	1.4672	51.897	3.52049	31.1645	Group B	1.26339	1.88351	0	0	1	0	15	0	0	1	0	15	NEGATIVE
210584	6.81818	3.05392	2.49306	21.4719	NA	NA	30.5291	1.36448	22.8989	Group C	7.91984	7.91984	0	0	1	0	11.211	0	0	1	0	11.211	NEGATIVE
210599	96.9298	9.39445	NA	99.0361	3.20791	0.811393	NA	6.94448	96.0393	Group A	1.26339	3.83733	1	1	0	0	0	1	1	0	0	0	NEGATIVE
210606	17.7489	4.4281	4.74929	65.278	5.19279	3.42317	38.8933	2.78151	35.3741	Group C	7.91984	7.91984	0	0	1	0	15	0	0	1	0	15	NEGATIVE
210640	9.95671	7.47114	4.10418	49.949	6.04497	3.90513	29.9338	5.56847	29.9106	Group C	7.91984	7.91984	0	0	1	0	12.0658	0	0	1	0	12.0658	NEGATIVE
210782	17.7489	2.43322	1.65288	49.4166	5.5495	3.74507	6.94667	0.932692	24.3681	Group C	7.91984	7.91984	0	0	1	0	15	0	0	1	0	15	NEGATIVE
210825	70.1299	3.30835	3.12083	38.3565	6.1864	3.7135	15.1779	1.047	20.3391	Group B	1.26339	1.88351	0	0	1	0	15	0	0	1	0	15	NEGATIVE
211313	89.1775	2.91653	4.92946	75.9847	2.74246	2.49416	53.9012	0.986255	52.1432	Group B	1.26339	1.88351	0	0	1	0	11.7699	0	0	1	0	11.7699	POSITIVE
211331	16.4502	2.24085	2.91041	45.2078	6.00157	3.67317	8.98588	0.718574	34.1885	Group C	7.91984	7.91984	0	0	1	0	12.1973	0	0	1	0	12.1973	NEGATIVE
211487	18.3486	2.93441	2.25068	13.6761	6.33831	3.78044	NA	1.09358	24.2907	Group C	7.91984	7.91984	0	0	1	0	8.64658	0	0	1	0	8.64658	NEGATIVE
211879	9.09091	3.91082	1.47879	37.9636	7.54412	4.54435	8.32798	2.17349	29.7519	Group C	7.91984	7.91984	0	0	1	0	8.35068	0	0	1	0	8.35068	NEGATIVE
212479	7.35931	2.04296	0.740786	5.75637	9.16576	5.46446	5.89832	0.709607	16.5892	Group C	7.91984	7.91984	0	0	1	0	2.76164	0	0	1	0	2.76164	NEGATIVE
213043	38.961	5.65731	2.96979	58.5773	6.60345	4.4294	25.7755	3.04735	23.5996	Group C	7.91984	7.91984	0	0	1	0	8.81096	0	0	1	0	8.81096	NEGATIVE
213140	11.6883	3.71891	2.23481	20.2263	6.72134	4.22584	20.0979	2.12305	23.1342	Group C	7.91984	7.91984	0	0	1	0	15	0	0	1	0	15	NEGATIVE
213195	8.22511	2.06777	1.34756	17.7707	6.91545	4.21195	13.4038	0.761843	33.0187	Group C	7.91984	7.91984	0	0	1	0	4.93151	0	0	1	0	4.93151	NEGATIVE
213432	88.535	6.12874	4.03343	81.8058	3.61051	1.8263	NA	4.13304	76.218	Group B	1.26339	1.88351	0	0	1	0	15	0	0	1	0	15	NEGATIVE
213834	94.8052	6.26649	4.42159	72.9439	3.19125	2.02538	NA	3.69846	28.7294	Group A	1.26339	3.83733	0	0	0	0	15	0	0	0	0	15	NEGATIVE
213849	37.2294	4.1871	2.90585	77.7426	4.13394	2.71038	NA	1.98938	96.4118	Group C	7.91984	7.91984	1	1	0	0	0	1	1	0	0	0	NEGATIVE
214159	6.49351	4.55534	1.95058	36.4972	7.90643	4.80133	4.07333	2.89533	22.9494	Group C	7.91984	7.91984	1	0	1	1	11.9342	0	0	1	0	13.1507	NEGATIVE
214440	6.92641	3.96462	1.7605	26.5674	8.74479	5.25432	NA	2.17457	23.5653	Group C	7.91984	7.91984	0	0	1	0	14.2685	0	0	1	0	14.2685	NEGATIVE
214528	48.0519	3.59222	1.78898	52.1589	4.3112	3.28926	3.11564	1.91604	34.0152	Group C	7.91984	7.91984	0	0	1	0	15	0	0	1	0	15	NEGATIVE
214595	62.8743	2.29109	1.59583	11.4582	NA	NA	NA	0.624986	30.6018	Group A	1.26339	3.83733	0	0	0	0	15	0	0	0	0	15	NEGATIVE
214634	67.5439	4.99511	4.62772	81.1767	4.09351	2.35828	61.2957	3.14078	26.1523	Group B	1.26339	1.88351	0	0	1	0	2.76164	0	0	1	0	2.76164	NEGATIVE
214935	67.5325	3.41676	2.81667	48.8896	3.18077	2.33921	26.2168	0.865026	14.1575	Group A	1.26339	3.83733	0	0	0	0	12	0	0	0	0	12	NEGATIVE
215065	9.39227	3.30081	0.773974	6.71529	NA	NA	NA	1.0043	22.8548	Group C	7.91984	7.91984	0	0	1	0	8.71233	0	0	1	0	8.71233	NEGATIVE
215124	12.1212	2.62373	1.44891	14.4742	6.86213	3.83868	12.5401	0.575052	15.9979	Group C	7.91984	7.91984	0	0	1	0	8.67945	0	0	1	0	8.67945	NEGATIVE
216302	7.79221	2.41826	1.12488	28.0862	7.84486	5.05458	5.67394	1.24318	31.0494	Group C	7.91984	7.91984	0	0	1	0	15	0	0	1	0	15	NEGATIVE
216944	68.3983	3.82191	3.14139	67.6024	4.90061	3.28463	29.1959	2.08443	36.8586	Group B	1.26339	1.88351	0	0	1	0	8.71233	0	0	1	0	8.71233	NEGATIVE
217051	5.19481	4.33315	4.8621	41.3764	6.5532	4.11566	NA	1.59238	23.7638	Group C	7.91984	7.91984	0	0	1	0	13.8082	0	0	1	0	13.8082	NEGATIVE
217230	41.1255	2.80879	2.55678	28.3418	5.92903	3.45409	23.8246	1.06954	31.609	Group C	7.91984	7.91984	0	0	1	0	11.9671	0	0	1	0	11.9671	NEGATIVE
217890	13.4199	6.17277	2.89694	29.4995	7.66015	4.35338	NA	3.29934	29.7321	Group C	7.91984	7.91984	0	0	1	0	15	0	0	1	0	15	NEGATIVE
218019	3.0303	1.44438	1.90517	15.9582	7.92043	4.86948	7.94689	0.0867403	34.8177	Group C	7.91984	7.91984	0	0	1	0	15	0	0	1	0	15	NEGATIVE
218241	85.2814	7.37818	4.30291	75.1877	3.87964	2.22269	NA	4.97804	64.1778	Group A	1.26339	3.83733	0	0	0	0	0	0	0	0	0	0	NEGATIVE
218317	91.7749	5.37189	4.49947	79.1623	4.06448	2.17117	36.9398	2.86985	64.3009	Group B	1.26339	1.88351	0	0	1	0	6.2137	0	0	1	0	6.2137	NEGATIVE
218843	71.8615	3.61414	4.26232	60.8685	4.43509	2.72833	34.0902	1.3558	36.5946	Group A	1.26339	3.83733	0	0	0	0	12.1315	0	0	0	0	12.1315	NEGATIVE
219099	96.1039	3.89272	5.33179	88.9528	3.37195	1.8531	76.6826	1.56052	37.0336	Group B	1.26339	1.88351	0	0	1	0	8.77808	0	0	1	0	8.77808	NEGATIVE
219297	5.19481	1.88428	1.29989	11.1348	9.25891	5.61175	31.8023	1.05306	44.7767	Group C	7.91984	7.91984	0	0	1	0	12	0	0	1	0	12	NEGATIVE
219714	97.8355	7.10502	5.33636	88.9588	3.12778	1.02019	51.1155	4.67827	63.8897	Group A	1.26339	3.83733	0	0	0	0	15	0	0	0	0	15	NEGATIVE
219970	87.8788	6.01167	4.84706	69.5576	5.08414	2.68487	NA	3.35746	14.9836	Group B	1.26339	1.88351	0	0	1	0	11.8356	0	0	1	0	11.8356	NEGATIVE
220354	11.2554	5.96336	4.01625	57.3406	5.89914	3.41585	12.6738	3.8885	46.2208	Group C	7.91984	7.91984	0	0	1	0	15	0	0	1	0	15	NEGATIVE
221397	2.5974	5.85801	1.7696	32.1247	8.08472	4.89434	23.2523	4.11369	20.9364	Group C	7.91984	7.91984	0	0	1	0	15	0	0	1	0	15	NEGATIVE
221620	43.8356	5.76897	3.42865	38.9792	3.89066	3.33756	NA	3.23729	34.9759	Group C	7.91984	7.91984	0	0	1	0	15	0	0	1	0	15	NEGATIVE
221669	7.35931	2.03576	1.16967	8.88285	7.43436	4.85194	6.50807	0.719903	18.5451	Group C	7.91984	7.91984	0	0	1	0	9.07397	0	0	1	0	9.07397	NEGATIVE
221895	60.1732	4.22809	3.38682	38.9327	4.63325	3.09029	24.519	2.13258	36.6089	Group A	1.26339	3.83733	0	0	0	0	5.98356	0	0	0	0	5.98356	NEGATIVE
222209	7.79221	3.838	2.95117	39.1505	7.33181	4.56528	8.63009	2.41242	37.6706	Group C	7.91984	7.91984	0	0	1	0	13.3479	0	0	1	0	13.3479	NEGATIVE
222581	69.2641	3.41254	2.19931	52.95	4.655	3.30996	41.2236	1.18056	22.7014	Group A	1.26339	3.83733	0	0	0	0	15	0	0	0	0	15	NEGATIVE
222756	92.6407	4.39264	4.26849	61.7375	3.46933	2.36284	36.1182	2.49822	34.4888	Group B	1.26339	1.88351	0	0	1	0	11.7699	0	0	1	0	11.7699	NEGATIVE
223044	32.1101	4.47587	3.55437	29.5088	8.31924	4.10098	NA	1.96663	38.5536	Group C	7.91984	7.91984	0	0	1	0	15	0	0	1	0	15	NEGATIVE
223062	8.22511	2.13885	1.97589	31.9377	6.96662	4.51957	29.1131	0.0534473	14.7404	Group C	7.91984	7.91984	0	0	1	0	15	0	0	1	0	15	NEGATIVE
224022	5.18135	5.24628	2.35943	44.3819	7.60337	NA	NA	3.65495	29.2151	Group C	7.91984	7.91984	0	0	1	0	10.4877	0	0	1	0	10.4877	NEGATIVE
224327	95.671	4.82605	5.60147	85.6028	3.81443	2.37498	37.5495	1.40083	33.1608	Group B	1.26339	1.88351	1	1	0	0	0	0	0	1	0	15	NEGATIVE
224499	3.07018	0.601747	1.46687	19.0541	8.65564	5.32169	22.8105	-0.615012	32.6011	Group C	7.91984	7.91984	0	0	1	0	15	0	0	1	0	15	NEGATIVE
224705	81.8182	3.15487	4.71142	63.5471	4.0907	2.82238	57.6448	1.43068	47.6174	Group A	1.26339	3.83733	0	0	0	0	9.0411	0	0	0	0	9.0411	NEGATIVE
225606	12.6697	2.41405	2.27707	26.3192	6.18966	4.48962	NA	0.37826	31.7323	Group C	7.91984	7.91984	0	0	1	0	15	0	0	1	0	15	NEGATIVE
225767	6.92641	3.90821	2.04864	46.0362	7.99164	5.51865	0.457317	2.32638	22.2949	Group C	7.91984	7.91984	0	0	1	0	15	0	0	1	0	15	NEGATIVE
226213	7.35931	2.07768	2.34681	7.45066	4.74767	3.62996	NA	0.348096	32.9363	Group C	7.91984	7.91984	0	0	1	0	15	0	0	1	0	15	NEGATIVE
226514	39.9123	3.92764	2.69823	60.3154	4.52261	4.3206	25.4065	2.67637	30.9222	Group C	7.91984	7.91984	0	0	1	0	15	0	0	1	0	15	NEGATIVE
226535	69.697	3.61463	4.47024	74.3386	4.67499	3.11679	41.2814	0.934133	42.9582	Group A	1.26339	3.83733	0	0	0	0	15	0	0	0	0	15	NEGATIVE
226669	55.4113	3.33904	3.01337	73.2916	4.33909	2.42074	57.8304	1.60469	72.7196	Group C	7.91984	7.91984	0	0	1	0	8.77808	0	0	1	0	8.77808	NEGATIVE
226902	19.4805	4.27405	3.60204	51.0129	4.96963	3.98053	12.4639	2.90847	17.5204	Group C	7.91984	7.91984	0	0	1	0	15	0	0	1	0	15	NEGATIVE
227781	6.78733	1.80339	2.76323	9.79872	7.65996	5.14118	NA	1.2055	29.5364	Group C	7.91984	7.91984	0	0	1	0	9.40274	0	0	1	0	9.40274	NEGATIVE
227806	67.0996	6.80959	3.9339	78.7029	3.99552	2.98864	30.2672	4.82558	37.4483	Group A	1.26339	3.83733	0	0	0	0	15	0	0	0	0	15	NEGATIVE
227871	27.2727	5.45109	4.27681	50.0453	8.29842	5.74139	15.1704	3.28819	33.8864	Group C	7.91984	7.91984	0	0	1	0	15	0	0	1	0	15	NEGATIVE
228045	7.45614	8.40478	3.45142	45.2311	7.9036	4.55352	10.4247	6.6753	29.2434	Group C	7.91984	7.91984	0	0	1	0	15	0	0	1	0	15	NEGATIVE
228106	77.3869	4.21508	4.18843	54.3702	1.60284	NA	NA	1.42847	NA	Group B	1.26339	1.88351	0	0	1	0	8.67945	0	0	1	0	8.67945	NEGATIVE
228706	78.7879	3.2037	1.90803	20.6291	3.02511	2.15588	0.152439	1.65652	27.3762	Group B	1.26339	1.88351	0	0	1	0	15	0	0	1	0	15	NEGATIVE
229103	9.09091	3.66738	2.23783	36.4569	7.64168	4.60934	0	2.56982	39.4429	Group C	7.91984	7.91984	0	0	1	0	12	0	0	1	0	12	NEGATIVE
229127	95.2381	7.76012	4.54489	94.7432	3.37755	1.69948	44.7943	5.29109	50.6055	Group B	1.26339	1.88351	0	0	1	0	8.77808	0	0	1	0	8.77808	NEGATIVE
229585	6.49351	2.02203	1.76879	13.0188	7.7448	4.70865	6.13634	0.528846	11.767	Group C	7.91984	7.91984	0	0	1	0	15	0	0	1	0	15	NEGATIVE
229781	27.7056	5.02887	3.91525	75.2806	5.85261	3.31008	13.3492	3.20487	53.0663	Group C	7.91984	7.91984	1	1	0	0	0	1	1	0	0	0	NEGATIVE
229986	9.63303	2.46369	1.86888	21.4884	6.16357	3.51362	NA	0.640661	24.4304	Group C	7.91984	7.91984	0	0	1	0	15	0	0	1	0	15	NEGATIVE
230091	18.6147	4.99983	5.13631	73.5498	5.05968	3.56044	NA	3.12082	56.9149	Group C	7.91984	7.91984	0	0	1	0	15	0	0	1	0	15	NEGATIVE
230184	44.5887	5.95586	2.2283	53.7984	5.55702	3.5785	5.6028	4.60295	57.0474	Group C	7.91984	7.91984	0	0	1	0	8.81096	0	0	1	0	8.81096	NEGATIVE
230547	97.4026	5.59387	4.46296	92.8008	1.6846	0.99294	NA	3.59042	75.6753	Group B	1.26339	1.88351	0	0	1	0	8.90959	0	0	1	0	8.90959	NEGATIVE
230566	3.4632	3.81215	2.00126	19.0924	8.2016	5.00123	4.46887	2.21016	15.9371	Group C	7.91984	7.91984	0	0	1	0	15	0	0	1	0	15	NEGATIVE
230618	97.8355	9.08855	5.88996	91.332	2.10636	1.17857	65.023	6.14457	45.1753	Group B	1.26339	1.88351	0	0	1	0	15	0	0	1	0	15	NEGATIVE
230957	74.3363	6.45072	5.16196	69.3212	5.12615	3.6154	NA	4.51778	49.3512	Group B	1.26339	1.88351	0	0	1	0	7.6274	0	0	1	0	7.6274	NEGATIVE
230987	4.7619	3.44093	2.31555	33.298	8.17018	5.0917	27.3414	1.40404	16.146	Group C	7.91984	7.91984	0	0	1	0	15	0	0	1	0	15	NEGATIVE
231215	79.2208	4.31139	4.56395	73.0625	4.4549	2.29821	41.7148	2.1689	41.6057	Group B	1.26339	1.88351	0	0	1	0	15	0	0	1	0	15	NEGATIVE
232486	5.62771	4.6358	1.95949	35.2309	8.61237	5.81465	3.70668	3.09776	27.9069	Group C	7.91984	7.91984	0	0	1	0	6.2137	0	0	1	0	6.2137	NEGATIVE
232533	41.5584	1.61619	2.3045	40.0727	7.73193	4.52494	22.2498	0.108851	32.8631	Group C	7.91984	7.91984	0	0	1	0	15	0	0	1	0	15	NEGATIVE
232551	2.40385	1.12576	0.875567	5.22632	9.51537	5.60541	5.72001	-0.406718	42.9821	Group C	7.91984	7.91984	0	0	1	0	11.7699	0	0	1	0	11.7699	NEGATIVE
232747	60.6061	5.09214	4.18902	54.3508	5.35185	3.47939	3.64548	3.08837	26.4383	Group A	1.26339	3.83733	0	0	0	0	15	0	0	0	0	15	NEGATIVE
233319	9.95671	2.7818	1.75396	25.4889	6.53683	3.72526	27.3227	1.19819	17.132	Group C	7.91984	7.91984	0	0	1	0	9.13973	0	0	1	0	9.13973	NEGATIVE
233525	3.8961	3.88067	1.87799	22.7375	8.7322	5.29535	14.4937	2.1277	19.2781	Group C	7.91984	7.91984	0	0	1	0	1.8411	0	0	1	0	1.8411	NEGATIVE
234004	99.5671	6.57917	NA	85.2742	2.52153	1.5233	NA	3.3809	NA	Group B	1.26339	1.88351	0	0	1	0	15	0	0	1	0	15	NEGATIVE
234101	5.35714	3.56835	3.46853	46.9608	7.8671	5.00691	0.990854	1.03754	29.1853	Group C	7.91984	7.91984	0	0	1	0	1.87397	0	0	1	0	1.87397	NEGATIVE
234138	39.3939	4.39754	2.54889	73.0425	4.82859	3.2078	20.8395	3.07948	64.1094	Group C	7.91984	7.91984	0	0	1	0	11.2767	0	0	1	0	11.2767	NEGATIVE
234216	7.35931	1.66267	2.60851	28.743	7.1353	4.48401	6.41569	-0.349163	7.18083	Group C	7.91984	7.91984	0	0	1	0	15	0	0	1	0	15	NEGATIVE
234391	55.8442	7.18128	4.50882	60.4146	5.06647	3.20195	40.6744	4.71125	29.4546	Group C	7.91984	7.91984	0	0	1	0	15	0	0	1	0	15	NEGATIVE
234751	2.69058	1.49012	-0.141383	14.7851	NA	NA	19.1435	0.335778	26.38	Group C	7.91984	7.91984	0	0	1	0	8.94247	0	0	1	0	8.94247	NEGATIVE
234927	90.9091	9.50546	4.27137	82.0698	2.70107	1.86097	34.2494	6.46714	31.1173	Group A	1.26339	3.83733	0	0	0	0	12.1973	0	0	0	0	12.1973	NEGATIVE
234947	72.2944	5.00815	2.97374	65.3555	4.66625	2.81357	37.7688	3.19104	34.907	Group B	1.26339	1.88351	0	0	1	0	15	0	0	1	0	15	NEGATIVE
235262	98.7013	5.09606	6.48445	78.7229	2.43163	0.94093	88.8432	2.55438	61.7195	Group B	1.26339	1.88351	0	0	1	0	15	0	0	1	0	15	NEGATIVE
235311	95.2381	7.33056	4.68927	89.186	2.59163	1.21289	47.3591	4.52347	64.7957	Group B	1.26339	1.88351	0	0	1	0	15	0	0	1	0	15	NEGATIVE
235432	92.5764	5.68341	4.38487	50.4781	4.39094	2.84512	NA	3.17126	30.3666	Group B	1.26339	1.88351	0	0	1	0	15	0	0	1	0	15	NEGATIVE
236634	6.06061	4.37434	3.67029	55.1128	7.79661	5.18406	43.6189	2.60982	56.2992	Group C	7.91984	7.91984	0	0	1	0	15	0	0	1	0	15	NEGATIVE
237033	22.0779	3.85388	2.4691	58.7113	6.8731	3.87321	22.3705	2.4169	47.027	Group C	7.91984	7.91984	0	0	1	0	15	0	0	1	0	15	NEGATIVE
237874	73.5931	3.54781	3.60553	72.7216	3.49741	2.7173	39.9314	1.37824	32.2095	Group B	1.26339	1.88351	0	0	1	0	15	0	0	1	0	15	NEGATIVE
238035	14.7186	2.44425	2.82512	8.97453	6.49303	4.01912	3.00915	0.725172	13.5242	Group C	7.91984	7.91984	0	0	1	0	15	0	0	1	0	15	NEGATIVE
238365	98.2684	4.81778	4.75375	78.3773	3.79441	2.543	43.0306	2.3618	55.4784	Group B	1.26339	1.88351	0	0	1	0	8.97534	0	0	1	0	8.97534	NEGATIVE
238422	23.3766	4.79657	2.4835	48.7427	5.68709	3.91767	6.97245	3.17985	22.2752	Group C	7.91984	7.91984	0	0	1	0	12	0	0	1	0	12	NEGATIVE
238607	97.4026	8.55528	4.83295	91.0462	2.84023	1.66852	47.5052	4.86448	48.6986	Group B	1.26339	1.88351	0	0	1	0	2.86027	0	0	1	0	2.86027	NEGATIVE
238775	99.5671	5.25615	5.19464	86.7985	2.21153	1.31286	47.5784	2.65264	50.4921	Group B	1.26339	1.88351	0	0	1	0	15	0	0	1	0	15	NEGATIVE
239027	95.671	8.18718	6.05776	86.6829	2.59483	1.34371	71.5421	5.59899	55.7816	Group B	1.26339	1.88351	0	0	1	0	15	0	0	1	0	15	NEGATIVE
239067	11.2554	3.92329	2.60411	59.6315	7.06592	4.23078	17.4177	2.38782	28.2988	Group C	7.91984	7.91984	0	0	1	0	11.9671	0	0	1	0	11.9671	NEGATIVE
239215	18.1818	3.04092	2.65592	36.2864	5.74986	3.51438	22.6519	0.916485	8.64777	Group C	7.91984	7.91984	0	0	1	0	11.9342	0	0	1	0	11.9342	NEGATIVE
239448	100	4.73961	4.58489	80.5419	4.07735	2.11075	65.4053	1.91985	46.0629	Group A	1.26339	3.83733	1	0	0	1	15	1	0	0	1	15	NEGATIVE
239579	64.0693	3.95033	3.88376	36.8295	4.96785	2.87859	NA	1.29822	32.7295	Group B	1.26339	1.88351	0	0	1	0	15	0	0	1	0	15	NEGATIVE
239719	4.329	2.64765	2.70285	23.3306	9.58023	5.34376	NA	0.176243	23.3471	Group C	7.91984	7.91984	0	0	1	0	11.9342	0	0	1	0	11.9342	NEGATIVE
239780	94	NA	NA	NA	NA	NA	NA	NA	NA	Group B	1.26339	1.88351	0	0	1	0	11.9671	0	0	1	0	11.9671	NEGATIVE
239833	9.95671	3.3837	1.84829	41.2392	6.08623	4.2104	5.6028	2.03245	33.1342	Group C	7.91984	7.91984	0	0	1	0	15	0	0	1	0	15	NEGATIVE
239937	77.4892	8.18525	4.90712	63.6709	5.03875	2.66508	73.1246	5.6023	25.8022	Group A	1.26339	3.83733	0	0	0	0	4.56986	0	0	0	0	4.56986	NEGATIVE
240195	11.2554	3.77099	3.36155	56.1545	6.9687	4.87317	NA	1.2732	22.2924	Group C	7.91984	7.91984	0	0	1	0	15	0	0	1	0	15	NEGATIVE
240284	12.1212	4.5416	2.39316	48.4399	6.47278	4.23446	17.3339	2.73651	29.5383	Group C	7.91984	7.91984	0	0	1	0	15	0	0	1	0	15	NEGATIVE
241113	8.22511	1.30065	2.30259	14.3152	8.17327	4.93689	15.0736	-0.137548	15.168	Group C	7.91984	7.91984	0	0	1	0	8.64658	0	0	1	0	8.64658	NEGATIVE
241605	7.35931	6.32614	2.50164	46.6919	7.42806	4.54273	15.8376	5.23253	45.1972	Group C	7.91984	7.91984	0	0	1	0	11.7699	0	0	1	0	11.7699	NEGATIVE
241970	36.3636	4.58158	5.39501	56.0529	4.70847	3.01429	NA	2.87911	39.4335	Group C	7.91984	7.91984	0	0	1	0	15	0	0	1	0	15	NEGATIVE
242420	87.4459	5.04002	3.63385	75.3676	2.65778	1.57348	NA	2.15574	39.697	Group B	1.26339	1.88351	0	0	1	0	15	0	0	1	0	15	NEGATIVE
242541	4.329	2.21087	1.03916	14.1229	7.53192	5.1288	2.87762	0.937341	27.3248	Group C	7.91984	7.91984	0	0	1	0	15	0	0	1	0	15	NEGATIVE
242640	87.4459	3.82685	4.17379	65.3705	3.85811	1.84672	42.5242	1.59112	30.9006	Group B	1.26339	1.88351	0	0	1	0	5.85205	0	0	1	0	5.85205	NEGATIVE
242729	7.35931	4.7476	3.64157	63.2332	5.10345	3.82016	NA	3.0896	26.1737	Group C	7.91984	7.91984	0	0	1	0	15	0	0	1	0	15	NEGATIVE
242899	5.19481	1.46839	0.840653	0.909862	8.22346	5.28962	5.00241	0.200471	23.9183	Group C	7.91984	7.91984	0	0	1	0	12.1973	0	0	1	0	12.1973	NEGATIVE
243198	99.5671	5.16586	4.76276	91.0074	2.74896	1.50144	63.5566	3.40841	81.0969	Group B	1.26339	1.88351	1	1	0	0	0	1	1	0	0	0	NEGATIVE
243515	98.7013	4.58042	NA	87.6976	2.96129	1.43757	62.527	2.53734	71.7709	Group B	1.26339	1.88351	0	0	1	0	8.64658	0	0	1	0	8.64658	NEGATIVE
244323	98.2456	3.11064	4.27493	61.5576	5.525	2.97831	48.9939	1.08166	38.5395	Group A	1.26339	3.83733	0	0	0	0	11.7699	0	0	0	0	11.7699	NEGATIVE
244542	74.8918	4.70719	3.16201	74.2313	2.89352	1.46611	NA	3.12139	66.0119	Group B	1.26339	1.88351	0	0	1	0	15	0	0	1	0	15	NEGATIVE
245041	94.8052	4.18953	5.47925	66.2858	3.10531	1.63673	NA	1.63862	39.2859	Group B	1.26339	1.88351	0	0	1	0	15	0	0	1	0	15	NEGATIVE
245162	3.4632	2.2062	1.134	33.3277	9.73432	5.71085	11.6508	1.77253	49.5328	Group C	7.91984	7.91984	0	0	1	0	15	0	0	1	0	15	NEGATIVE
245432	92.6407	5.36229	5.27787	63.8339	3.62024	1.98243	43.5454	3.16562	45.9488	Group B	1.26339	1.88351	0	0	1	0	15	0	0	1	0	15	NEGATIVE
245547	98.2684	5.13331	6.40588	89.8474	2.29315	0.54938	89.6372	2.94264	79.3662	Group A	1.26339	3.83733	1	1	0	0	0	1	1	0	0	0	POSITIVE
245553	84.4156	6.0628	NA	60.0852	4.39312	2.84104	NA	3.03312	42.1347	Group B	1.26339	1.88351	0	0	1	0	9.23836	0	0	1	0	9.23836	NEGATIVE
246280	70.1299	4.0483	3.61282	64.7696	4.56775	3.21584	27.1796	2.05093	37.5301	Group B	1.26339	1.88351	0	0	1	0	2.66301	0	0	1	0	2.66301	NEGATIVE
246354	60.1732	2.86107	4.58789	42.9929	4.63984	2.99436	50.4635	1.09328	35.1977	Group B	1.26339	1.88351	0	0	1	0	8.67945	0	0	1	0	8.67945	NEGATIVE
246677	4.12844	2.52009	2.22471	34.7634	8.65491	5.35195	NA	0.462325	44.8361	Group C	7.91984	7.91984	0	0	1	0	15	0	0	1	0	15	NEGATIVE
246982	93.5065	5.77246	4.91796	94.3998	3.40445	1.85686	NA	3.30931	82.6489	Group B	1.26339	1.88351	0	0	1	0	15	0	0	1	0	15	NEGATIVE
247041	100	6.49506	6.4245	90.694	3.43105	1.33576	48.4804	3.71827	54.6205	Group A	1.26339	3.83733	0	0	0	0	11.9671	0	0	0	0	11.9671	NEGATIVE
247121	72.7273	6.86702	3.93445	67.671	5.31491	3.41881	30.2297	4.13351	34.5005	Group B	1.26339	1.88351	0	0	1	0	15	0	0	1	0	15	NEGATIVE
247289	6.33484	1.57384	2.27778	23.2857	8.08704	4.65545	35.4701	0.262348	32.8009	Group C	7.91984	7.91984	0	0	1	0	15	0	0	1	0	15	NEGATIVE
247642	100	7.76475	7.42482	96.2847	1.19641	0.996661	93.4051	5.1705	31.1712	Group B	1.26339	1.88351	0	0	1	0	12.1644	0	0	1	0	12.1644	NEGATIVE
247840	67.0996	4.23993	3.26269	86.1324	4.32462	3.43477	32.1068	2.4812	60.5222	Group B	1.26339	1.88351	1	0	1	1	9.63288	1	0	1	1	9.63288	NEGATIVE
247903	85.2814	5.31888	3.04621	73.8108	4.45305	2.546	NA	2.75535	38.1018	Group B	1.26339	1.88351	0	0	1	0	13.8411	0	0	1	0	13.8411	NEGATIVE
248404	12.8889	3.03452	2.36112	34.7979	6.2249	4.1206	5.7646	1.14981	22.8273	Group C	7.91984	7.91984	0	0	1	0	15	0	0	1	0	15	NEGATIVE
248414	11.6883	2.91715	0.790228	12.7656	7.65062	4.30435	NA	1.21523	27.0279	Group C	7.91984	7.91984	0	0	1	0	1.8411	0	0	1	0	1.8411	NEGATIVE
248699	90.9091	5.03291	5.51348	74.1258	3.71513	1.97963	51.3038	2.34806	37.9759	Group B	1.26339	1.88351	0	0	1	0	15	0	0	1	0	15	NEGATIVE
249011	23.8095	4.09743	3.33637	59.6841	4.61333	2.75211	9.98609	2.17833	29.1161	Group C	7.91984	7.91984	0	0	1	0	10.2247	0	0	1	0	10.2247	NEGATIVE
249985	7.35931	2.61151	1.808	23.3985	8.67514	4.93348	12.6257	1.0712	18.9567	Group C	7.91984	7.91984	0	0	1	0	15	0	0	1	0	15	NEGATIVE
250477	10.8225	2.84521	1.54177	40.9957	6.53422	4.29269	4.47823	0.69456	20.2961	Group C	7.91984	7.91984	0	0	1	0	8.67945	0	0	1	0	8.67945	NEGATIVE
250826	65.1429	3.15768	2.36822	42.7949	4.65969	3.24116	NA	0.625502	45.9273	Group A	1.26339	3.83733	0	0	0	0	15	0	0	0	0	15	NEGATIVE
250901	64.574	NA	NA	NA	NA	NA	NA	NA	NA	Group B	1.26339	1.88351	0	0	1	0	15	0	0	1	0	15	NEGATIVE
250960	30.303	2.13189	2.91721	68.613	6.47654	3.989	16.2267	0.474179	54.3089	Group C	7.91984	7.91984	0	0	1	0	15	0	0	1	0	15	NEGATIVE
251166	9.13462	1.79197	0.827211	5.93244	7.90221	4.67413	37.8207	0.400946	42.1143	Group C	7.91984	7.91984	0	0	1	0	15	0	0	1	0	15	NEGATIVE
252380	23.3184	3.79418	2.65372	61.0473	NA	NA	6.13265	2.09833	29.6375	Group C	7.91984	7.91984	0	0	1	0	11.211	0	0	1	0	11.211	NEGATIVE
252422	7.35931	4.36059	2.02679	28.4632	7.97491	4.77064	3.79225	2.19981	19.086	Group C	7.91984	7.91984	0	0	1	0	8.51507	0	0	1	0	8.51507	NEGATIVE
252503	67.0996	7.90776	6.2069	97.1494	3.60304	2.65226	42.8019	5.12891	76.6652	Group A	1.26339	3.83733	0	0	0	0	15	0	0	0	0	15	NEGATIVE
253714	77.4892	4.43944	4.55687	81.9123	2.71159	1.77165	47.8285	1.40994	66.8433	Group B	1.26339	1.88351	0	0	1	0	15	0	0	1	0	15	NEGATIVE
255339	7.35931	2.81178	2.09646	32.142	7.99984	4.52856	NA	1.58848	24.1059	Group C	7.91984	7.91984	0	0	1	0	15	0	0	1	0	15	NEGATIVE
255480	6.92641	2.8683	1.6073	30.428	6.21808	4.05575	9.90051	1.58312	31.5846	Group C	7.91984	7.91984	0	0	1	0	11.0466	0	0	1	0	11.0466	NEGATIVE
256098	65.368	3.76374	3.95594	61.1948	5.90764	3.15892	45.6263	1.20389	33.1954	Group B	1.26339	1.88351	0	0	1	0	8.84384	0	0	1	0	8.84384	NEGATIVE
256374	85.7143	3.79601	4.15806	58.6416	4.5182	2.6298	39.6604	1.37917	32.7144	Group A	1.26339	3.83733	0	0	0	0	15	0	0	0	0	15	NEGATIVE
256459	76.1905	5.86152	5.17891	78.5296	3.88576	2.29309	27.8562	3.40402	32.0763	Group B	1.26339	1.88351	0	0	1	0	15	0	0	1	0	15	NEGATIVE
256739	3.8961	4.03156	2.73194	52.8397	6.82697	4.86318	NA	2.62791	35.3322	Group C	7.91984	7.91984	0	0	1	0	15	0	0	1	0	15	NEGATIVE
256870	74.8918	6.66876	4.20242	78.4745	3.43305	2.74206	39.713	4.44362	24.1654	Group A	1.26339	3.83733	0	0	0	0	15	0	0	0	0	15	NEGATIVE
257118	60.6061	6.61101	3.91227	72.166	4.73894	3.38727	18.2471	4.81718	55.8248	Group B	1.26339	1.88351	0	0	1	0	15	0	0	1	0	15	NEGATIVE
257995	11.4035	2.91028	1.12747	5.35976	8.31323	4.93288	42.2589	0.187929	8.1135	Group C	7.91984	7.91984	0	0	1	0	8.51507	0	0	1	0	8.51507	NEGATIVE
258126	95.671	6.16674	6.81472	81.1532	2.91776	1.94349	62.0335	3.01181	31.7136	Group A	1.26339	3.83733	0	0	0	0	15	0	0	0	0	15	NEGATIVE
258312	81.8182	3.83535	2.87475	37.8026	3.68844	1.50609	NA	1.82747	41.3597	Group A	1.26339	3.83733	0	0	0	0	11.7699	0	0	0	0	11.7699	NEGATIVE
258656	7.35931	4.07633	2.74993	36.6478	6.74945	4.47803	11.7204	2.18824	27.2541	Group C	7.91984	7.91984	0	0	1	0	10.6849	0	0	1	0	10.6849	NEGATIVE
258714	18.1818	3.01469	2.48094	31.4682	5.45097	3.71484	11.2725	1.01737	20.3463	Group C	7.91984	7.91984	0	0	1	0	15	0	0	1	0	15	NEGATIVE
258723	74.8918	9.16699	5.42003	61.3684	5.35073	3.54534	NA	6.39095	35.61	Group A	1.26339	3.83733	0	0	0	0	0	0	0	0	0	0	NEGATIVE
258884	6.49351	NA	NA	NA	8.46603	5.02437	NA	NA	NA	Group C	7.91984	7.91984	0	0	1	0	12	0	0	1	0	12	NEGATIVE
258895	98.6842	7.64455	5.63815	97.7293	1.86878	0.785753	44.1355	4.7716	72.1356	Group A	1.26339	3.83733	0	0	0	0	15	0	0	0	0	15	NEGATIVE
259014	38.5281	NA	NA	NA	7.72093	4.67679	NA	NA	NA	Group C	7.91984	7.91984	0	0	1	0	10.3562	0	0	1	0	10.3562	NEGATIVE
259445	2.8169	2.53195	1.70904	26.3743	NA	NA	NA	1.2208	35.5844	Group C	7.91984	7.91984	0	0	1	0	10.3562	0	0	1	0	10.3562	NEGATIVE
259853	8.22511	3.32564	3.88746	47.3351	6.21197	4.31437	5.83008	0.915372	18.9938	Group C	7.91984	7.91984	0	0	1	0	15	0	0	1	0	15	NEGATIVE
260032	13.0952	6.73282	4.29472	45.3951	8.55841	4.92889	38.3084	4.22455	21.742	Group C	7.91984	7.91984	0	0	1	0	15	0	0	1	0	15	NEGATIVE
260087	97.4026	4.3325	4.85053	65.0135	3.85387	1.91581	68.9326	2.12258	46.9397	Group B	1.26339	1.88351	0	0	1	0	15	0	0	1	0	15	NEGATIVE
260164	82.2511	3.83121	4.81902	63.302	4.6517	2.86065	27.7319	1.22787	37.0479	Group A	1.26339	3.83733	1	0	0	1	1.4137	1	0	0	1	1.4137	NEGATIVE
260327	41.9913	4.13978	4.80811	80.1722	4.07881	3.54032	52.5521	2.16132	65.5789	Group C	7.91984	7.91984	0	0	1	0	9.99452	0	0	1	0	9.99452	NEGATIVE
260388	88.7446	5.80106	2.70851	76.9438	3.08417	1.92999	32.7837	2.60106	47.2995	Group B	1.26339	1.88351	0	0	1	0	15	0	0	1	0	15	NEGATIVE
260434	8.22511	3.69183	2.57918	34.4746	8.32573	4.65962	2.27723	1.75505	25.8624	Group C	7.91984	7.91984	0	0	1	0	8.81096	0	0	1	0	8.81096	NEGATIVE
260475	9.09091	4.86303	2.1662	60.6769	6.68048	4.34986	3.63982	3.86715	47.2987	Group C	7.91984	7.91984	0	0	1	0	15	0	0	1	0	15	NEGATIVE
261173	99.1342	5.28848	5.7197	90.1141	2.8618	1.48702	47.6018	2.69565	65.4908	Group B	1.26339	1.88351	0	0	1	0	12.2301	0	0	1	0	12.2301	NEGATIVE
261581	87.013	4.93286	6.46509	83.266	2.90648	1.73692	83.3204	2.88862	57.1117	Group B	1.26339	1.88351	0	0	1	0	12	0	0	1	0	12	NEGATIVE
261990	5.62771	1.68449	2.60219	21.1474	7.40354	5.07122	5.91704	-0.263444	21.0335	Group C	7.91984	7.91984	0	0	1	0	15	0	0	1	0	15	NEGATIVE
262137	6.92641	3.32647	0.860688	37.1366	8.90832	5.12499	0.533537	1.80596	27.5497	Group C	7.91984	7.91984	0	0	1	0	15	0	0	1	0	15	NEGATIVE
262211	9.09091	4.92765	3.77337	39.8124	7.2963	4.5675	5.84082	3.12842	18.9277	Group C	7.91984	7.91984	0	0	1	0	15	0	0	1	0	15	NEGATIVE
262594	4.329	5.30302	1.91098	52.3645	7.97497	4.80455	11.2537	3.90862	30.0823	Group C	7.91984	7.91984	0	0	1	0	15	0	0	1	0	15	NEGATIVE
262779	9.95025	3.77095	2.4932	64.049	5.93036	NA	NA	2.33463	68.5072	Group C	7.91984	7.91984	0	0	1	0	8.97534	0	0	1	0	8.97534	NEGATIVE
262800	72.2944	7.79913	4.95691	70.5028	2.73391	2.15235	19.0754	5.17262	27.9208	Group B	1.26339	1.88351	0	0	1	0	15	0	0	1	0	15	NEGATIVE
262916	4.7619	3.41364	1.19273	12.0577	8.15102	5.76585	2.78003	1.67689	34.6817	Group C	7.91984	7.91984	0	0	1	0	11.7699	0	0	1	0	11.7699	NEGATIVE
263131	70.1299	4.11436	2.95006	56.4873	5.73167	3.55634	10.0595	2.08295	14.9938	Group B	1.26339	1.88351	0	0	1	0	7.29863	0	0	1	0	7.29863	NEGATIVE
263372	81.8182	5.59836	6.15258	82.4201	2.96689	1.74333	48.0263	2.82033	38.0734	Group B	1.26339	1.88351	1	1	0	0	0	1	1	0	0	0	NEGATIVE
264016	30.303	2.33162	2.66451	49.2808	5.44923	3.31856	14.5677	0.641634	33.5126	Group C	7.91984	7.91984	0	0	1	0	1.87397	0	0	1	0	1.87397	NEGATIVE
264350	14.0351	2.95684	2.06889	22.2678	8.57011	4.73124	11.9093	1.04878	15.296	Group C	7.91984	7.91984	1	1	0	0	0	1	1	0	0	0	NEGATIVE
264810	68.3983	3.93451	4.93291	75.0195	4.65718	2.61904	35.3808	1.84413	51.6647	Group B	1.26339	1.88351	0	0	1	0	15	0	0	1	0	15	POSITIVE
265144	10.8225	4.34291	1.43481	28.6763	8.33526	5.03554	NA	2.83328	23.0549	Group C	7.91984	7.91984	0	0	1	0	15	0	0	1	0	15	NEGATIVE
265183	10.3896	3.40519	2.45455	26.6919	7.39679	4.54666	6.3613	2.01738	16.7981	Group C	7.91984	7.91984	0	0	1	0	8.12055	0	0	1	0	8.12055	NEGATIVE
265552	9.09091	1.88024	1.29355	51.7078	7.4581	4.52301	8.2424	0.951858	42.3934	Group C	7.91984	7.91984	0	0	1	0	12.8877	0	0	1	0	12.8877	NEGATIVE
266393	68.3983	6.89146	3.9483	63.9384	4.16963	1.79656	NA	4.63712	17.4323	Group B	1.26339	1.88351	0	0	1	0	15	0	0	1	0	15	POSITIVE
266432	3.4632	2.47634	1.33205	32.9862	8.78336	5.37733	NA	1.46666	35.1918	Group C	7.91984	7.91984	0	0	1	0	12	0	0	1	0	12	NEGATIVE
266584	36.3636	5.40172	3.38736	50.9628	5.48326	3.31134	NA	3.33826	34.7066	Group C	7.91984	7.91984	0	0	1	0	15	0	0	1	0	15	NEGATIVE
266762	80.5195	3.81147	4.56833	71.085	3.97851	2.67329	NA	1.83738	38.587	Group A	1.26339	3.83733	0	0	0	0	8.54795	0	0	0	0	8.54795	NEGATIVE
268741	11.5385	2.80468	2.23969	11.3169	8.0105	4.67529	39.21	0.745828	18.6281	Group C	7.91984	7.91984	0	0	1	0	11.7699	0	0	1	0	11.7699	NEGATIVE
269121	8.18713	2.36938	2.97246	4.9789	NA	NA	NA	0.921632	39.4997	Group C	7.91984	7.91984	0	0	1	0	15	0	0	1	0	15	NEGATIVE
269802	30.9417	2.53092	1.81619	51.99	NA	NA	NA	0.719417	22.9748	Group C	7.91984	7.91984	0	0	1	0	12.0329	0	0	1	0	12.0329	NEGATIVE
269978	6.92641	5.14606	1.4477	30.9516	8.09686	5.02475	24.736	3.57914	39.1695	Group C	7.91984	7.91984	0	0	1	0	15	0	0	1	0	15	NEGATIVE
269995	17.4312	2.66835	1.0383	32.913	7.65241	3.78454	10.8115	0.792165	27.4616	Group C	7.91984	7.91984	0	0	1	0	2.76164	0	0	1	0	2.76164	NEGATIVE
270053	81.768	7.67734	4.1654	50.6281	NA	NA	NA	4.95473	NA	Group B	1.26339	1.88351	0	0	1	0	15	0	0	1	0	15	NEGATIVE
270065	12.5541	4.0619	2.99371	55.0362	8.17247	5.84009	NA	2.89607	53.5544	Group C	7.91984	7.91984	0	0	1	0	11.2767	0	0	1	0	11.2767	NEGATIVE
270067	66.6667	5.45788	4.19626	69.5082	4.26599	2.37233	32.5037	3.58849	51.329	Group B	1.26339	1.88351	0	0	1	0	15	0	0	1	0	15	NEGATIVE
270086	60.1732	4.77661	4.10506	72.0886	4.63554	2.49566	37.7113	2.53147	31.7598	Group B	1.26339	1.88351	0	0	1	0	11.9014	0	0	1	0	11.9014	NEGATIVE
270808	68.8312	6.07844	5.40653	72.7864	4.93456	3.18482	24.8636	3.91802	34.3384	Group A	1.26339	3.83733	0	0	0	0	15	0	0	0	0	15	NEGATIVE
270894	4.7619	2.63398	2.01339	15.9938	7.21704	4.57616	3.03006	1.18532	30.4532	Group C	7.91984	7.91984	0	0	1	0	11.9342	0	0	1	0	11.9342	NEGATIVE
271014	92.1053	7.23012	6.42918	89.2592	1.61561	1.18328	NA	3.34432	76.2952	Group A	1.26339	3.83733	0	0	0	0	15	0	0	0	0	15	NEGATIVE
271068	26.4069	4.66229	3.33863	72.3179	6.54536	4.53848	41.0113	2.97333	48.3912	Group C	7.91984	7.91984	0	0	1	0	9.0411	0	0	1	0	9.0411	NEGATIVE
272005	6.49351	2.6951	1.10887	2.88857	8.11733	4.86727	5.7646	0.788047	17.52	Group C	7.91984	7.91984	0	0	1	0	11.8685	0	0	1	0	11.8685	NEGATIVE
272011	7.79221	2.84959	1.71942	28.1142	8.39686	5.04757	11.5586	1.46327	26.2582	Group C	7.91984	7.91984	0	0	1	0	15	0	0	1	0	15	NEGATIVE
272240	98.7013	6.87539	5.81975	89.7077	2.75991	1.46067	46.0597	4.01542	58.6491	Group B	1.26339	1.88351	0	0	1	0	12	0	0	1	0	12	NEGATIVE
272604	69.2641	5.03099	5.83289	88.3106	3.93787	2.65549	24.2351	2.44335	40.0508	Group B	1.26339	1.88351	0	0	1	0	12.1315	0	0	1	0	12.1315	POSITIVE
272876	8.33333	2.35301	0.077038	5.88631	NA	NA	NA	0.507559	48.2616	Group C	7.91984	7.91984	0	0	1	0	8.71233	0	0	1	0	8.71233	NEGATIVE
273510	11.4035	4.36814	2.58479	36.3453	7.29265	3.82994	NA	2.72663	54.8839	Group C	7.91984	7.91984	0	0	1	0	15	0	0	1	0	15	NEGATIVE
273645	12.1076	4.72753	1.11985	25.0128	NA	NA	NA	3.49723	54.1189	Group C	7.91984	7.91984	0	0	1	0	15	0	0	1	0	15	NEGATIVE
273701	7.45614	3.06279	1.63205	19.8929	6.32725	4.1909	1.81852	1.45437	17.221	Group C	7.91984	7.91984	0	0	1	0	15	0	0	1	0	15	NEGATIVE
273761	7.35931	1.40395	0.580609	7.88507	7.91563	4.75317	2.88698	-0.408376	22.2615	Group C	7.91984	7.91984	0	0	1	0	12.1973	0	0	1	0	12.1973	NEGATIVE
273932	80.2632	4.12229	3.72375	77.6635	2.18555	2.04227	24.3488	1.77287	89.9956	Group B	1.26339	1.88351	0	0	1	0	15	0	0	1	0	15	NEGATIVE
274015	84.6491	3.0037	4.71332	67.5573	3.35181	2.70137	59.0861	1.69782	77.415	Group B	1.26339	1.88351	0	0	1	0	15	0	0	1	0	15	NEGATIVE
274330	19.0476	7.08775	3.32775	17.8546	5.97524	3.7817	65.4369	5.42915	26.2028	Group C	7.91984	7.91984	0	0	1	0	15	0	0	1	0	15	NEGATIVE
274566	95.671	5.28179	4.93627	69.1597	3.48405	1.92834	46.9217	2.70498	40.2801	Group B	1.26339	1.88351	0	0	1	0	15	0	0	1	0	15	NEGATIVE
274605	80.0866	3.84626	3.29144	49.6903	7.57656	4.31285	5.0628	2.03861	27.705	Group B	1.26339	1.88351	0	0	1	0	15	0	0	1	0	15	NEGATIVE
275155	7.72947	1.08158	1.10941	25.4423	NA	NA	3.62537	-0.188814	78.0345	Group C	7.91984	7.91984	0	0	1	0	8.74521	0	0	1	0	8.74521	NEGATIVE
275440	26.6968	2.33824	2.19728	20.3202	10.0797	6.33721	NA	0.677729	26.2513	Group C	7.91984	7.91984	0	0	1	0	15	0	0	1	0	15	NEGATIVE
275701	6.92641	3.42788	2.4933	43.2808	7.26299	5.11478	24.4971	1.92975	31.1122	Group C	7.91984	7.91984	0	0	1	0	15	0	0	1	0	15	NEGATIVE
275733	7.35931	3.69485	0.662779	42.5984	9.64079	5.58249	1.37195	2.05745	15.0203	Group C	7.91984	7.91984	0	0	1	0	11.9342	0	0	1	0	11.9342	NEGATIVE
275863	41.1255	2.9307	3.14151	45.13	3.93276	3.16054	29.8066	0.841334	66.7672	Group C	7.91984	7.91984	0	0	1	0	1.90685	0	0	1	0	1.90685	NEGATIVE
276296	15.1515	2.67444	2.59136	25.334	6.83051	4.19895	19.7341	0.85749	33.6893	Group C	7.91984	7.91984	0	0	1	0	11.9014	0	0	1	0	11.9014	NEGATIVE
276501	58.371	6.24157	3.39333	54.7403	5.3346	2.74603	21.534	4.16704	40.7049	Group C	7.91984	7.91984	0	0	1	0	15	0	0	1	0	15	NEGATIVE
276547	51.0823	4.32645	3.30325	53.6455	4.90424	2.9086	NA	2.49851	41.3538	Group C	7.91984	7.91984	1	1	0	0	0	1	1	0	0	0	NEGATIVE
276761	8.59729	3.23185	1.2309	39.3238	8.21546	4.89141	3.24936	1.95938	22.5725	Group C	7.91984	7.91984	0	0	1	0	10.5534	0	0	1	0	10.5534	NEGATIVE
278475	19.9134	4.16864	2.7927	49.7858	5.76706	3.87671	NA	2.39143	32.6895	Group C	7.91984	7.91984	0	0	1	0	15	0	0	1	0	15	NEGATIVE
278555	7.21154	2.86437	2.06977	32.5258	8.0806	4.64003	NA	1.20543	13.086	Group C	7.91984	7.91984	0	0	1	0	8.77808	0	0	1	0	8.77808	NEGATIVE
278572	91.342	5.7072	4.37122	67.1874	2.78148	1.40893	31.4409	3.17964	32.7112	Group B	1.26339	1.88351	0	0	1	0	12	0	0	1	0	12	NEGATIVE
278577	9.95671	3.66842	3.80138	71.8489	6.11269	3.94355	4.6943	2.02512	38.8168	Group C	7.91984	7.91984	0	0	1	0	15	0	0	1	0	15	NEGATIVE
278697	6.14035	3.1412	1.11973	7.41418	8.84021	4.9966	28.4473	1.47242	35.8308	Group C	7.91984	7.91984	0	0	1	0	10.389	0	0	1	0	10.389	NEGATIVE
278883	62.3377	7.02997	3.55836	47.4541	4.40033	2.39094	NA	3.54127	27.077	Group A	1.26339	3.83733	0	0	0	0	15	0	0	0	0	15	NEGATIVE
279059	13.8528	1.86286	1.99757	23.9125	6.67946	4.1709	16.2178	0.116593	26.8407	Group C	7.91984	7.91984	0	0	1	0	11.9342	0	0	1	0	11.9342	NEGATIVE
279445	65.8009	5.53896	3.59591	66.3277	5.31314	3.21636	NA	3.55511	53.0427	Group B	1.26339	1.88351	0	0	1	0	13.7096	0	0	1	0	13.7096	NEGATIVE
279513	52.381	2.56633	1.97351	25.7653	7.94851	4.68518	32.4789	0.650888	13.3628	Group C	7.91984	7.91984	0	0	1	0	15	0	0	1	0	15	NEGATIVE
279633	74.8918	4.87322	3.70836	64.6762	5.64973	3.21592	NA	2.88728	38.452	Group A	1.26339	3.83733	0	0	0	0	8.71233	0	0	0	0	8.71233	NEGATIVE
280519	21.2121	4.81756	4.49429	74.6668	5.42895	3.4431	54.6747	3.06136	43.5454	Group C	7.91984	7.91984	0	0	1	0	8.64658	0	0	1	0	8.64658	NEGATIVE
280638	10.3896	4.20934	4.02849	46.597	5.947	3.57424	15.1779	1.77267	25.4481	Group C	7.91984	7.91984	0	0	1	0	15	0	0	1	0	15	POSITIVE
280985	12.1212	3.90205	2.10485	40.9442	6.38505	4.15902	29.2915	2.44818	31.6921	Group C	7.91984	7.91984	0	0	1	0	15	0	0	1	0	15	NEGATIVE
281402	87.8788	7.92836	4.45421	65.7505	5.12054	3.32039	38.0737	4.23725	16.9117	Group B	1.26339	1.88351	0	0	1	0	15	0	0	1	0	15	NEGATIVE
281491	74.4589	7.79584	5.19892	95.1396	2.96742	2.53253	NA	5.4206	70.7834	Group A	1.26339	3.83733	0	0	0	0	12.0329	0	0	0	0	12.0329	NEGATIVE
282437	6.92641	3.99489	1.75815	23.238	7.2787	4.30902	6.51744	2.61396	25.6119	Group C	7.91984	7.91984	0	0	1	0	15	0	0	1	0	15	NEGATIVE
282507	4.329	3.26138	2.01041	21.0055	9.06589	5.55508	0.304878	2.03134	24.4674	Group C	7.91984	7.91984	0	0	1	0	15	0	0	1	0	15	NEGATIVE
283075	9.09091	2.62923	3.4623	46.0266	7.38791	4.66749	7.17407	1.49993	30.7177	Group C	7.91984	7.91984	0	0	1	0	15	0	0	1	0	15	NEGATIVE
283091	9.09091	1.70325	3.04466	45.1068	6.24313	3.80356	31.6635	0.280513	55.5689	Group C	7.91984	7.91984	0	0	1	0	15	0	0	1	0	15	NEGATIVE
283512	8.22511	2.13112	2.37948	21.3348	6.71662	4.02099	23.0817	0.533529	22.0187	Group C	7.91984	7.91984	0	0	1	0	15	0	0	1	0	15	NEGATIVE
283594	5.62771	5.08399	3.21698	27.7273	6.41053	4.67644	1.88677	3.43046	32.5387	Group C	7.91984	7.91984	0	0	1	0	15	0	0	1	0	15	NEGATIVE
284142	94.3723	NA	NA	NA	3.5058	1.92067	NA	NA	NA	Group B	1.26339	1.88351	1	0	1	1	7.2	0	0	1	0	7.2	NEGATIVE
284507	8.65801	1.81504	1.65784	33.5559	6.94814	4.27001	14.5512	0.362879	26.3097	Group C	7.91984	7.91984	1	1	0	0	0	0	0	1	0	1.8411	NEGATIVE
284848	6.92641	3.96855	1.39241	46.6466	6.69453	4.70581	2.72518	2.38414	30.8419	Group C	7.91984	7.91984	0	0	1	0	15	0	0	1	0	15	NEGATIVE
284851	94.8052	4.68512	3.41449	69.3703	2.65334	1.47544	34.7668	2.17617	23.2808	Group B	1.26339	1.88351	0	0	1	0	15	0	0	1	0	15	NEGATIVE
285937	74.4589	4.57205	3.85732	74.4633	4.6549	2.43619	NA	2.76351	50.9453	Group B	1.26339	1.88351	0	0	1	0	11.7699	0	0	1	0	11.7699	NEGATIVE
286102	2.75229	3.22194	0.394085	18.2379	10.9282	6.55577	8.47106	1.98773	27.6972	Group C	7.91984	7.91984	0	0	1	0	2.13699	0	0	1	0	2.13699	NEGATIVE
286165	5.71429	4.01952	1.5973	20.9476	NA	NA	3.56129	2.59592	19.9038	Group C	7.91984	7.91984	0	0	1	0	11.8027	0	0	1	0	11.8027	NEGATIVE
286270	9.85915	4.52117	4.0785	42.3052	6.01233	4.37352	NA	3.30501	41.0455	Group C	7.91984	7.91984	0	0	1	0	10.9479	0	0	1	0	10.9479	NEGATIVE
286553	70.5628	5.78119	4.80108	67.2965	4.58905	3.25464	43.1006	3.39086	34.2597	Group B	1.26339	1.88351	0	0	1	0	8.84384	0	0	1	0	8.84384	NEGATIVE
286669	91.342	5.41097	NA	95.7288	3.43194	1.78052	41.72	3.63384	66.5175	Group B	1.26339	1.88351	0	0	1	0	15	0	0	1	0	15	NEGATIVE
287318	61.4719	4.05733	3.16654	68.6623	4.81617	3.26038	38.5862	2.51519	58.7122	Group B	1.26339	1.88351	0	0	1	0	12	0	0	1	0	12	NEGATIVE
287378	6.49351	1.86184	1.55153	14.2796	7.72479	4.92469	NA	0.412295	30.9194	Group C	7.91984	7.91984	0	0	1	0	8.94247	0	0	1	0	8.94247	NEGATIVE
287933	89.6104	4.85912	3.35552	60.2616	4.11805	2.51613	39.0939	2.46266	40.1258	Group B	1.26339	1.88351	0	0	1	0	15	0	0	1	0	15	NEGATIVE
288055	21.2121	7.99267	3.8786	47.4629	6.51101	4.39385	NA	5.67076	46.0318	Group C	7.91984	7.91984	0	0	1	0	15	0	0	1	0	15	NEGATIVE
288216	92.6407	7.44949	4.3521	91.6747	1.1256	0.40932	NA	5.07715	NA	Group A	1.26339	3.83733	1	1	0	0	0	1	1	0	0	0	POSITIVE
288237	5.85586	1.35316	-1.05085	25.5418	6.63346	4.24555	NA	0.275647	73.985	Group C	7.91984	7.91984	0	0	1	0	15	0	0	1	0	15	NEGATIVE
288793	70.892	11.8242	4.14475	54.1805	NA	NA	NA	9.86532	27.5442	Group B	1.26339	1.88351	0	0	1	0	15	0	0	1	0	15	NEGATIVE
289033	61.4719	3.1423	4.00367	62.2009	4.3946	2.69646	20.804	1.14943	39.5695	Group A	1.26339	3.83733	0	0	0	0	10.4548	0	0	0	0	10.4548	NEGATIVE
289075	94.8052	4.44925	4.76503	70.7089	3.75585	2.63023	43.1059	2.13105	39.1989	Group B	1.26339	1.88351	0	0	1	0	12.2301	0	0	1	0	12.2301	NEGATIVE
289681	100	9.53806	7.39705	96.6663	1.78128	0.77439	96.1204	5.00444	40.9855	Group A	1.26339	3.83733	0	0	0	0	15	0	0	0	0	15	POSITIVE
289950	18.1818	5.29309	2.79319	31.9418	5.59647	3.92601	0.457317	2.99326	22.3003	Group C	7.91984	7.91984	0	0	1	0	2.8274	0	0	1	0	2.8274	POSITIVE
290150	14.2857	4.29617	1.767	30.7962	7.3403	5.06101	10.644	2.2407	32.1538	Group C	7.91984	7.91984	0	0	1	0	15	0	0	1	0	15	NEGATIVE
290434	42.4242	4.17261	3.02162	56.7149	4.40003	3.35649	20.039	1.99557	35.4581	Group C	7.91984	7.91984	0	0	1	0	15	0	0	1	0	15	NEGATIVE
290612	100	7.07654	5.96091	95.7822	1.65366	0.961768	81.3676	3.83313	63.8178	Group B	1.26339	1.88351	1	0	1	1	15	1	0	1	1	15	NEGATIVE
290822	6.49351	3.47437	3.2274	52.1336	6.55492	4.49136	20.0029	2.08753	24.9385	Group C	7.91984	7.91984	0	0	1	0	15	0	0	1	0	15	NEGATIVE
290874	6.06061	1.84655	1.5741	34.5176	7.53269	4.72551	14.7986	0.722872	22.6279	Group C	7.91984	7.91984	0	0	1	0	1.74247	0	0	1	0	1.74247	NEGATIVE
291822	4.329	4.81924	2.88766	30.656	7.3779	4.69893	22.42	2.8845	12.7661	Group C	7.91984	7.91984	0	0	1	0	12	0	0	1	0	12	NEGATIVE
292058	48.4163	3.64764	3.01365	56.9135	4.92697	3.62395	NA	2.3142	28.5312	Group C	7.91984	7.91984	0	0	1	0	11.8027	0	0	1	0	11.8027	NEGATIVE
292215	41.1255	7.49829	4.0086	82.8211	6.05183	4.15937	NA	5.91956	85.498	Group C	7.91984	7.91984	0	0	1	0	15	0	0	1	0	15	NEGATIVE
292823	28.0702	3.53298	2.27122	45.0906	7.11851	3.91562	NA	1.56914	34.3769	Group C	7.91984	7.91984	0	0	1	0	11.9671	0	0	1	0	11.9671	NEGATIVE
293404	90.9091	3.98905	3.6725	58.5656	4.39698	3.05004	NA	1.77561	38.0472	Group B	1.26339	1.88351	0	0	1	0	5.95068	0	0	1	0	5.95068	NEGATIVE
293627	7.33945	3.66934	2.13877	50.5293	6.67263	4.23177	NA	1.98442	65.418	Group C	7.91984	7.91984	0	0	1	0	7.56164	0	0	1	0	7.56164	NEGATIVE
294017	60.6061	1.7913	2.78457	41.4885	3.9569	2.53403	NA	-0.311994	38.2942	Group B	1.26339	1.88351	0	0	1	0	15	0	0	1	0	15	NEGATIVE
294228	12.0192	4.29523	1.72957	30.9321	6.70722	4.34718	NA	2.71606	15.3616	Group C	7.91984	7.91984	0	0	1	0	11.1452	0	0	1	0	11.1452	NEGATIVE
294295	2.5974	4.75977	2.87308	40.8631	7.36131	4.88254	34.2586	3.15047	17.2187	Group C	7.91984	7.91984	0	0	1	0	8.87671	0	0	1	0	8.87671	NEGATIVE
294812	96.4912	4.29007	4.66869	72.453	3.07515	1.76489	65.2592	1.90061	49.1063	Group B	1.26339	1.88351	0	0	1	0	13.2164	0	0	1	0	13.2164	NEGATIVE
295018	96.9697	9.03723	7.19081	96.647	1.40094	0.969699	67.7871	6.79548	72.7648	Group A	1.26339	3.83733	1	1	0	0	0	1	1	0	0	0	POSITIVE
295318	87.4459	5.84011	4.04709	77.9786	3.7465	1.73675	49.8528	3.71472	44.4586	Group B	1.26339	1.88351	1	1	0	0	0	1	1	0	0	0	NEGATIVE
295363	87.013	5.02799	3.90404	88.1129	3.78282	2.8931	33.689	3.04798	66.6382	Group B	1.26339	1.88351	0	0	1	0	11.8027	0	0	1	0	11.8027	NEGATIVE
295384	84.4156	2.99116	NA	84.94	3.48801	2.69929	50.4257	1.61631	44.9948	Group B	1.26339	1.88351	0	0	1	0	9.30411	0	0	1	0	9.30411	NEGATIVE
295638	29.3023	6.95542	4.74099	22.9378	2.99412	2.29773	NA	5.04817	28.0315	Group C	7.91984	7.91984	0	0	1	0	12.9205	0	0	1	0	12.9205	NEGATIVE
295640	23.3766	3.97155	4.74502	45.6608	4.86837	3.11096	6.59366	1.33499	22.0271	Group C	7.91984	7.91984	0	0	1	0	1.77534	0	0	1	0	1.77534	NEGATIVE
295700	4.5	12.0524	3.40365	50.872	NA	NA	32.1068	9.82035	32.6136	Group C	7.91984	7.91984	0	0	1	0	15	0	0	1	0	15	NEGATIVE
295749	7.23982	2.27952	2.74105	34.1026	8.69827	5.28146	17.3339	1.2511	50.5221	Group C	7.91984	7.91984	0	0	1	0	8.74521	0	0	1	0	8.74521	NEGATIVE
295938	100	7.92505	8.91018	99.4975	1.12222	0.393816	50.8254	3.93753	88.4784	Group B	1.26339	1.88351	0	0	1	0	15	0	0	1	0	15	NEGATIVE
296433	98.2684	5.71519	5.32674	94.0232	3.48147	1.56855	45.9821	3.26513	63.1532	Group B	1.26339	1.88351	0	0	1	0	9.00822	0	0	1	0	9.00822	NEGATIVE
296463	6.88073	4.99614	0.345647	21.8201	7.85816	4.16094	NA	3.08128	41.2872	Group C	7.91984	7.91984	1	0	1	1	11.0795	0	0	1	0	11.0795	NEGATIVE
297061	98.2684	5.81579	4.20238	70.3594	3.19776	1.40973	NA	3.75486	33.8159	Group B	1.26339	1.88351	0	0	1	0	12.3288	0	0	1	0	12.3288	NEGATIVE
297192	9.52381	2.66342	2.775	49.999	6.75955	4.01364	9.53536	1.61004	50.1025	Group C	7.91984	7.91984	0	0	1	0	12	0	0	1	0	12	NEGATIVE
297640	63.6364	4.99982	4.04094	60.4243	4.59439	3.01775	36.0625	2.17458	32.0539	Group A	1.26339	3.83733	0	0	0	0	15	0	0	0	0	15	NEGATIVE
297701	2.1645	3.57202	1.15539	34.6783	8.16838	5.69286	41.1906	1.92787	46.3111	Group C	7.91984	7.91984	0	0	1	0	15	0	0	1	0	15	NEGATIVE
297884	57.8947	2.02252	3.42883	53.1892	5.36009	3.63552	31.192	-0.083482	50.4906	Group C	7.91984	7.91984	0	0	1	0	7.89041	0	0	1	0	7.89041	NEGATIVE
297891	78.355	5.82493	4.25769	77.3261	3.58989	2.12497	35.5526	3.42013	38.2584	Group A	1.26339	3.83733	0	0	0	0	15	0	0	0	0	15	NEGATIVE
298322	91.2281	8.98809	3.98045	89.6931	3.41179	1.84887	NA	5.79465	56.5408	Group B	1.26339	1.88351	0	0	1	0	8.71233	0	0	1	0	8.71233	NEGATIVE
298595	98.2684	7.30344	5.34088	84.5021	2.7147	1.0957	NA	4.46611	38.9597	Group B	1.26339	1.88351	0	0	1	0	11.7699	0	0	1	0	11.7699	NEGATIVE
298852	26.6055	5.74992	1.83583	41.9914	8.2397	4.54706	14.4704	3.36124	27.5462	Group C	7.91984	7.91984	0	0	1	0	7.79178	0	0	1	0	7.79178	NEGATIVE
298903	9.95671	1.80473	3.49054	57.7097	6.86883	4.52098	37.1082	0.600554	71.4462	Group C	7.91984	7.91984	0	0	1	0	15	0	0	1	0	15	NEGATIVE
299455	71.8615	4.53575	1.65141	46.7651	4.09632	2.51175	7.64201	2.76234	14.8816	Group B	1.26339	1.88351	0	0	1	0	15	0	0	1	0	15	NEGATIVE
299570	5.19481	1.85969	1.87432	32.6495	7.53315	4.69047	13.9004	0.0620646	15.8719	Group C	7.91984	7.91984	0	0	1	0	15	0	0	1	0	15	NEGATIVE
299985	63.6364	3.73761	3.38039	58.4327	4.28134	3.13537	27.421	1.95363	41.8057	Group B	1.26339	1.88351	0	0	1	0	15	0	0	1	0	15	NEGATIVE
300325	7.79221	2.0364	2.44713	16.7196	10.3023	5.76911	44.8413	0.672296	27.545	Group C	7.91984	7.91984	0	0	1	0	12	0	0	1	0	12	NEGATIVE
300367	79.6537	4.92153	3.78355	71.9883	4.64274	2.8299	23.8499	2.87395	45.3251	Group B	1.26339	1.88351	0	0	1	0	15	0	0	1	0	15	NEGATIVE
300660	6.06061	NA	3.83346	66.8376	7.28188	4.71247	NA	NA	24.6645	Group C	7.91984	7.91984	0	0	1	0	8.77808	0	0	1	0	8.77808	NEGATIVE
300926	68.8312	5.14358	5.23993	76.7972	4.29995	3.48956	44.3557	3.17495	33.0253	Group B	1.26339	1.88351	0	0	1	0	15	0	0	1	0	15	NEGATIVE
301141	7.79221	6.16814	3.85275	52.1586	5.99721	4.39694	32.2755	4.29813	25.5719	Group C	7.91984	7.91984	1	0	1	1	2.76164	0	0	1	0	15	NEGATIVE
301992	12.7193	2.81593	2.62524	33.6	7.49382	5.0897	40.5977	0.901572	25.9061	Group C	7.91984	7.91984	0	0	1	0	8.90959	0	0	1	0	8.90959	NEGATIVE
302149	14.2857	1.70161	2.45468	36.8187	7.02247	4.29186	22.8039	0.296074	37.7188	Group C	7.91984	7.91984	0	0	1	0	8.97534	0	0	1	0	8.97534	NEGATIVE
302598	4.12844	3.38742	1.56127	22.7905	8.2796	5.16159	13.4454	1.78977	21.5624	Group C	7.91984	7.91984	0	0	1	0	5.98356	0	0	1	0	5.98356	NEGATIVE
302867	7.79221	4.40268	2.48695	48.7414	7.89945	4.68759	7.42271	2.9811	39.5169	Group C	7.91984	7.91984	0	0	1	0	15	0	0	1	0	15	NEGATIVE
303721	48.4848	3.96617	3.7593	58.394	5.9417	4.00449	22.557	2.1881	37.6619	Group C	7.91984	7.91984	0	0	1	0	15	0	0	1	0	15	POSITIVE
303884	6.33484	1.93237	2.45361	17.0073	7.14802	4.11405	NA	-0.108762	23.2082	Group C	7.91984	7.91984	0	0	1	0	8.87671	0	0	1	0	8.87671	NEGATIVE
303888	6.57895	2.73237	3.01161	41.5288	6.49834	4.4848	25.3987	1.2712	25.4924	Group C	7.91984	7.91984	0	0	1	0	8.97534	0	0	1	0	8.97534	NEGATIVE
305385	7.79221	2.82505	2.56964	6.88511	9.34959	4.6867	7.04543	1.22711	31.8845	Group C	7.91984	7.91984	0	0	1	0	15	0	0	1	0	15	NEGATIVE
306216	72.7273	5.73352	5.094	58.9128	3.68495	2.65292	56.0822	3.48828	30.8629	Group B	1.26339	1.88351	0	0	1	0	13.8411	0	0	1	0	13.8411	NEGATIVE
306316	7.55556	1.77034	1.34969	10.339	9.43565	5.60021	NA	0.314354	38.6516	Group C	7.91984	7.91984	0	0	1	0	8.74521	0	0	1	0	8.74521	NEGATIVE
306596	4.58716	0.980474	1.39662	11.8222	7.93263	5.11517	NA	-0.737932	53.1039	Group C	7.91984	7.91984	0	0	1	0	9.0411	0	0	1	0	9.0411	NEGATIVE
306709	89.1775	5.28316	4.55837	90.1953	1.48721	1.02087	47.9731	2.70513	85.0875	Group A	1.26339	3.83733	1	1	0	0	0	1	1	0	0	0	NEGATIVE
306766	6.33484	3.19704	1.09518	40.4716	7.51794	4.74389	NA	1.64042	27.3814	Group C	7.91984	7.91984	1	1	0	0	0	1	1	0	0	0	NEGATIVE
307448	12.5541	4.45911	3.39522	45.373	7.48229	5.2558	11.9304	2.55708	22.2842	Group C	7.91984	7.91984	0	0	1	0	15	0	0	1	0	15	NEGATIVE
307502	32.0346	2.66657	3.13076	53.5286	6.23459	3.94363	7.32777	0.769682	54.1396	Group C	7.91984	7.91984	0	0	1	0	15	0	0	1	0	15	NEGATIVE
307580	11.6883	2.319	1.64803	9.0001	8.3669	5.07028	9.75605	1.12803	15.9555	Group C	7.91984	7.91984	0	0	1	0	9.1726	0	0	1	0	9.1726	NEGATIVE
307873	11.2554	1.93063	1.64569	9.16237	7.78996	4.57243	4.21699	0.0973269	13.3945	Group C	7.91984	7.91984	0	0	1	0	15	0	0	1	0	15	NEGATIVE
308069	30.303	5.25776	3.99082	57.9849	4.44268	3.14398	36.5586	3.36178	24.5304	Group C	7.91984	7.91984	0	0	1	0	15	0	0	1	0	15	NEGATIVE
308323	6.49351	2.84848	1.99118	22.1494	7.44452	4.51887	26.2262	1.53431	29.4524	Group C	7.91984	7.91984	0	0	1	0	7.85753	0	0	1	0	7.85753	NEGATIVE
308639	14.7186	3.59119	2.89437	32.1925	7.83312	4.52999	44.6586	1.57802	30.2451	Group C	7.91984	7.91984	0	0	1	0	2.79452	0	0	1	0	2.79452	NEGATIVE
308997	88.1579	8.70583	NA	NA	1.84311	1.82636	NA	6.54378	NA	Group A	1.26339	3.83733	0	0	0	0	15	0	0	0	0	15	NEGATIVE
309190	94.8052	5.13509	4.58792	82.2409	3.62176	2.18019	46.6245	2.74375	51.423	Group A	1.26339	3.83733	1	1	0	0	0	1	1	0	0	0	NEGATIVE
309222	9.09091	3.12728	2.2391	54.7283	7.73569	4.50941	16.2497	2.10078	42.1741	Group C	7.91984	7.91984	1	0	1	1	5.75342	0	0	1	0	7.16712	NEGATIVE
309265	28.5714	3.40644	3.77441	61.0987	5.40201	3.3396	24.2782	1.66379	35.7531	Group C	7.91984	7.91984	0	0	1	0	15	0	0	1	0	15	NEGATIVE
309514	82.9596	2.5713	5.25227	75.5197	NA	NA	68.0453	0.953259	58.5822	Group A	1.26339	3.83733	0	0	0	0	8.71233	0	0	0	0	8.71233	NEGATIVE
309576	66.6667	7.13995	3.51353	48.8814	4.3494	3.75319	13.7503	5.07045	17.6151	Group B	1.26339	1.88351	0	0	1	0	2.79452	0	0	1	0	2.79452	NEGATIVE
309678	20.7792	2.39571	1.61739	40.4884	5.69625	3.5057	NA	0.426502	31.7931	Group C	7.91984	7.91984	1	0	1	1	8.71233	1	0	1	1	8.71233	NEGATIVE
310003	100	6.96683	6.7158	97.6519	1.32148	1.01449	79.7089	4.04762	59.3814	Group B	1.26339	1.88351	0	0	1	0	15	0	0	1	0	15	NEGATIVE
310137	72.7273	4.07924	3.81101	73.0726	3.1671	2.38029	40.7422	1.76503	82.0942	Group B	1.26339	1.88351	0	0	1	0	15	0	0	1	0	15	NEGATIVE
310353	24.2424	4.82862	2.83928	34.1368	4.66477	3.20975	NA	3.00674	21.4895	Group C	7.91984	7.91984	0	0	1	0	15	0	0	1	0	15	NEGATIVE
310602	8.22511	1.53148	1.19892	24.6683	7.66769	4.52891	25.5496	0.202232	22.9011	Group C	7.91984	7.91984	0	0	1	0	15	0	0	1	0	15	NEGATIVE
310755	67.0996	4.46792	3.06701	56.5212	4.86066	2.91861	25.4734	2.6727	49.9904	Group A	1.26339	3.83733	0	0	0	0	15	0	0	0	0	15	NEGATIVE
311364	8.22511	3.79935	2.60826	42.4194	5.05583	3.87829	41.2415	2.39375	59.1888	Group C	7.91984	7.91984	0	0	1	0	15	0	0	1	0	15	NEGATIVE
311674	5.19481	3.42556	1.466	27.7747	6.89164	4.60298	7.04069	2.37463	38.9502	Group C	7.91984	7.91984	0	0	1	0	8.77808	0	0	1	0	8.77808	NEGATIVE
311694	12.987	3.95949	2.11359	47.8107	5.96156	4.11347	17.3463	2.18623	36.7929	Group C	7.91984	7.91984	0	0	1	0	15	0	0	1	0	15	NEGATIVE
311740	94.3723	7.60471	5.65955	91.0221	3.35199	2.17669	61.9413	5.0549	63.0419	Group B	1.26339	1.88351	0	0	1	0	5.95068	0	0	1	0	5.95068	NEGATIVE
312216	1.31579	2.11471	1.9651	3.91289	7.71749	4.94742	16.8284	0.472022	29.6655	Group C	7.91984	7.91984	0	0	1	0	15	0	0	1	0	15	NEGATIVE
312402	5.19481	4.11424	2.38079	33.5077	8.0958	5.05506	3.10628	2.67516	25.2991	Group C	7.91984	7.91984	0	0	1	0	15	0	0	1	0	15	NEGATIVE
312695	14.0449	8.85819	2.58476	29.7007	7.07596	5.18056	NA	6.52515	33.6622	Group C	7.91984	7.91984	0	0	1	0	15	0	0	1	0	15	NEGATIVE
312733	21.1538	11.1602	NA	82.9287	6.67371	4.20537	NA	6.67822	66.0097	Group C	7.91984	7.91984	0	0	1	0	15	0	0	1	0	15	NEGATIVE
313014	94.8052	2.76025	2.25618	12.3795	3.2011	2.09821	NA	1.29745	27.7812	Group A	1.26339	3.83733	0	0	0	0	8.84384	0	0	0	0	8.84384	NEGATIVE
313348	25.1082	2.37675	3.70989	47.1365	5.2398	3.55595	48.0549	0.694795	40.2466	Group C	7.91984	7.91984	0	0	1	0	15	0	0	1	0	15	POSITIVE
313368	6.92641	3.27334	1.76765	24.9929	6.78597	4.7207	7.85715	1.70889	11.339	Group C	7.91984	7.91984	0	0	1	0	9.00822	0	0	1	0	9.00822	NEGATIVE
313542	33.0275	2.77954	2.98491	55.0823	7.04457	4.15387	NA	1.4267	61.4818	Group C	7.91984	7.91984	0	0	1	0	14.4658	0	0	1	0	14.4658	NEGATIVE
314043	21.2121	3.50957	2.28956	37.2299	5.64973	3.84079	35.5384	1.61183	28.872	Group C	7.91984	7.91984	0	0	1	0	11.9671	0	0	1	0	11.9671	NEGATIVE
314442	6.92641	3.59366	3.57983	46.5919	7.88249	4.97731	24.0533	1.8617	48.5344	Group C	7.91984	7.91984	0	0	1	0	15	0	0	1	0	15	NEGATIVE
314500	81.3853	5.78145	4.99845	84.3152	4.44515	3.07088	30.7979	2.4128	37.4672	Group A	1.26339	3.83733	0	0	0	0	1.8411	0	0	0	0	1.8411	NEGATIVE
314547	64.0693	6.5675	4.1916	70.3265	3.06173	2.73069	46.7012	4.62532	34.8702	Group B	1.26339	1.88351	0	0	1	0	15	0	0	1	0	15	NEGATIVE
315030	88.7446	6.73975	4.44665	83.0526	4.61493	2.01517	NA	4.19756	60.2563	Group A	1.26339	3.83733	0	0	0	0	5.68767	0	0	0	0	5.68767	NEGATIVE
315032	14.7186	2.91484	2.17821	11.6327	6.00981	3.51729	7.77862	0.813455	28.6432	Group C	7.91984	7.91984	0	0	1	0	14.0384	0	0	1	0	14.0384	NEGATIVE
315335	7.35931	5.948	2.29024	31.2049	7.94117	4.87204	18.6778	5.08145	36.0593	Group C	7.91984	7.91984	0	0	1	0	8.97534	0	0	1	0	8.97534	NEGATIVE
315576	32.9004	3.28594	2.24469	32.2709	6.50313	3.85425	18.8368	1.17067	22.6997	Group C	7.91984	7.91984	0	0	1	0	9.53425	0	0	1	0	9.53425	NEGATIVE
315800	56.71	6.18808	2.27854	77.0061	5.28923	3.22867	6.7461	3.4819	33.7181	Group C	7.91984	7.91984	0	0	1	0	10.1589	0	0	1	0	10.1589	NEGATIVE
316023	98.7013	3.49405	2.10194	30.4189	1.59286	-0.447548	0.914172	1.99688	25.0326	Group B	1.26339	1.88351	0	0	1	0	11.2438	0	0	1	0	11.2438	NEGATIVE
316514	64.9351	4.34064	3.24121	81.6544	2.77885	2.19256	NA	2.38968	75.1833	Group A	1.26339	3.83733	0	0	0	0	15	0	0	0	0	15	NEGATIVE
317044	84.8485	7.16407	5.26705	76.446	3.33881	2.24346	40.9765	4.71927	39.3743	Group B	1.26339	1.88351	0	0	1	0	15	0	0	1	0	15	NEGATIVE
317181	4.329	3.0563	3.39338	26.0377	6.64242	4.65995	NA	1.52806	76.9887	Group C	7.91984	7.91984	0	0	1	0	15	0	0	1	0	15	NEGATIVE
317319	27.7056	8.6748	5.80421	83.4351	6.12545	4.16035	42.1922	6.54301	42.4153	Group C	7.91984	7.91984	0	0	1	0	15	0	0	1	0	15	NEGATIVE
317357	17.316	2.46805	3.40782	41.1694	6.04869	3.83535	2.12479	0.536601	21.0583	Group C	7.91984	7.91984	0	0	1	0	8.64658	0	0	1	0	8.64658	NEGATIVE
317565	5.62771	1.54142	1.60509	10.7169	7.32965	4.61674	21.2964	0.268971	32.2215	Group C	7.91984	7.91984	0	0	1	0	15	0	0	1	0	15	NEGATIVE
317693	6.92641	6.6514	2.94135	70.4907	7.96919	4.82374	28.4187	4.21205	38.4254	Group C	7.91984	7.91984	0	0	1	0	13.9068	0	0	1	0	13.9068	NEGATIVE
318271	68.5083	2.62391	3.46231	44.0413	NA	NA	53.7017	0.586468	30.3037	Group A	1.26339	3.83733	0	0	0	0	15	0	0	0	0	15	NEGATIVE
319062	15.5844	3.47689	2.77545	54.9342	6.67366	4.00987	12.2352	1.74453	29.0044	Group C	7.91984	7.91984	0	0	1	0	12	0	0	1	0	12	NEGATIVE
319257	67.5325	5.25092	2.80028	64.9721	5.21828	3.05334	14.3488	2.88047	33.4657	Group B	1.26339	1.88351	0	0	1	0	1.77534	0	0	1	0	1.77534	NEGATIVE
319447	3.0303	0.621277	0.989254	25.5201	9.25341	5.64899	30.2283	-0.794361	24.571	Group C	7.91984	7.91984	0	0	1	0	15	0	0	1	0	15	NEGATIVE
319604	8.65801	3.95707	0.948606	16.7726	7.83224	4.43813	8.99524	2.39845	29.9005	Group C	7.91984	7.91984	0	0	1	0	15	0	0	1	0	15	NEGATIVE
320509	53.6797	3.35085	1.9557	32.7342	5.08356	2.13561	8.01375	1.98301	25.0935	Group C	7.91984	7.91984	0	0	1	0	5.7863	0	0	1	0	5.7863	NEGATIVE
320671	48.4848	4.26112	2.99696	30.896	4.88734	3.04896	NA	2.06524	31.6572	Group C	7.91984	7.91984	0	0	1	0	13.8082	0	0	1	0	13.8082	NEGATIVE
321041	78.355	3.47792	3.54398	56.6882	4.604	2.86251	33.8827	1.07469	41.769	Group B	1.26339	1.88351	0	0	1	0	8.77808	0	0	1	0	8.77808	POSITIVE
321122	16.4502	5.30968	5.11913	42.2474	5.98343	4.29486	19.3838	3.66843	26.8793	Group C	7.91984	7.91984	0	0	1	0	12.0658	0	0	1	0	12.0658	NEGATIVE
322105	64.5022	2.92732	3.41581	58.1954	4.69127	3.64015	29.2763	1.7072	61.1202	Group B	1.26339	1.88351	0	0	1	0	15	0	0	1	0	15	NEGATIVE
322390	5.19481	2.82604	1.0678	4.90336	7.40009	4.67481	9.3857	1.07414	22.0964	Group C	7.91984	7.91984	0	0	1	0	2.99178	0	0	1	0	2.99178	NEGATIVE
322409	9.95671	5.44782	3.82847	62.2073	6.50939	3.88481	17.5719	3.93889	48.2623	Group C	7.91984	7.91984	0	0	1	0	15	0	0	1	0	15	NEGATIVE
323338	64.9351	2.75062	3.39232	50.7096	5.55266	3.52284	NA	1.26411	69.2664	Group A	1.26339	3.83733	0	0	0	0	11.7699	0	0	0	0	11.7699	NEGATIVE
324238	8.22511	3.50415	0.915888	38.6467	8.01237	5.04104	1.37195	2.0337	27.5908	Group C	7.91984	7.91984	0	0	1	0	5.75342	0	0	1	0	5.75342	NEGATIVE
324537	37.2294	2.06873	1.92509	24.9161	7.73959	4.44267	6.365	0.466855	34.0543	Group C	7.91984	7.91984	0	0	1	0	15	0	0	1	0	15	NEGATIVE
324658	42.4242	3.29468	4.63314	76.6333	4.83051	2.85094	14.7986	1.19484	57.1441	Group C	7.91984	7.91984	0	0	1	0	11.9014	0	0	1	0	11.9014	NEGATIVE
324914	65.368	3.19903	4.87766	46.6526	4.91729	3.57332	17.7899	1.24156	25.7025	Group B	1.26339	1.88351	0	0	1	0	1.74247	0	0	1	0	1.74247	NEGATIVE
325596	96.9697	6.43079	5.89598	80.0659	2.30503	0.707585	64.5609	3.45189	44.1533	Group B	1.26339	1.88351	0	0	1	0	15	0	0	1	0	15	NEGATIVE
325955	18.1818	2.40949	2.79692	47.8663	5.59755	4.21162	34.5949	0.62209	43.3755	Group C	7.91984	7.91984	0	0	1	0	15	0	0	1	0	15	NEGATIVE
326438	63.4615	4.32998	2.32531	50.7801	NA	NA	8.54728	2.76102	34.1168	Group B	1.26339	1.88351	0	0	1	0	11.8685	0	0	1	0	11.8685	NEGATIVE
326852	98.6239	7.40809	5.78768	97.9515	2.40748	0.56866	55.2742	4.32564	77.0597	Group A	1.26339	3.83733	0	0	0	0	11.6712	0	0	0	0	11.6712	NEGATIVE
326990	100	3.9127	5.73871	77.5955	2.49997	1.65426	64.1467	1.53771	48.5719	Group B	1.26339	1.88351	0	0	1	0	15	0	0	1	0	15	NEGATIVE
327406	83.1169	NA	NA	NA	4.30626	2.34677	NA	NA	NA	Group B	1.26339	1.88351	0	0	1	0	15	0	0	1	0	15	NEGATIVE
329028	5.19481	4.01985	1.64377	26.6186	9.06311	5.73983	NA	2.53934	12.4618	Group C	7.91984	7.91984	0	0	1	0	8.77808	0	0	1	0	8.77808	NEGATIVE
329172	65.368	8.72816	4.65268	89.858	4.13872	2.65888	NA	6.36567	33.83	Group A	1.26339	3.83733	0	0	0	0	15	0	0	0	0	15	NEGATIVE
329524	71.8615	13.5956	6.9354	92.4191	3.78604	2.18172	48.0413	10.7243	53.4773	Group B	1.26339	1.88351	0	0	1	0	15	0	0	1	0	15	NEGATIVE
330092	39.3939	5.89687	1.96218	38.0173	5.91494	3.6265	12.6341	3.94012	32.1236	Group C	7.91984	7.91984	0	0	1	0	11.7699	0	0	1	0	11.7699	NEGATIVE
330376	16.4502	2.32874	3.38382	23.7264	6.20189	3.68607	3.09692	0.212671	26.5213	Group C	7.91984	7.91984	0	0	1	0	12.0329	0	0	1	0	12.0329	NEGATIVE
330714	46.3203	3.55458	2.74377	61.0181	4.9409	3.54226	33.5151	1.73269	38.2436	Group C	7.91984	7.91984	0	0	1	0	15	0	0	1	0	15	NEGATIVE
330884	98.5714	7.08303	9.37637	80.9459	NA	NA	NA	4.56384	50.7106	Group B	1.26339	1.88351	0	0	1	0	11.7699	0	0	1	0	11.7699	NEGATIVE
330997	93.0736	5.87688	5.29506	85.1891	3.76169	2.5266	48.1016	3.94153	27.118	Group B	1.26339	1.88351	0	0	1	0	8.90959	0	0	1	0	8.90959	NEGATIVE
331900	9.09091	3.77607	3.39816	40.7887	7.836	4.35625	14.6462	2.2929	17.1743	Group C	7.91984	7.91984	0	0	1	0	8.94247	0	0	1	0	8.94247	NEGATIVE
332012	21.2121	7.5876	2.47328	49.1223	5.97594	4.48923	0.533537	5.97516	20.9652	Group C	7.91984	7.91984	0	0	1	0	11.9014	0	0	1	0	11.9014	NEGATIVE
332118	41.5584	5.56302	3.16707	69.6765	5.424	3.58361	14.2744	2.86835	36.4734	Group C	7.91984	7.91984	0	0	1	0	15	0	0	1	0	15	NEGATIVE
332287	4.54545	0.753409	1.27572	27.6795	NA	NA	NA	-0.229058	67.0775	Group C	7.91984	7.91984	0	0	1	0	8.67945	0	0	1	0	8.67945	NEGATIVE
333042	90.9091	9.45465	NA	86.2671	3.21367	2.56807	89.6053	6.94337	25.0173	Group A	1.26339	3.83733	0	0	0	0	5.68767	0	0	0	0	5.68767	NEGATIVE
333145	31.25	7.86519	1.45072	NA	5.2045	3.50635	NA	5.40276	57.9136	Group C	7.91984	7.91984	0	0	1	0	12.1973	0	0	1	0	12.1973	NEGATIVE
333186	9.64912	6.42529	1.9403	56.1299	6.45257	4.67191	7.09785	4.19369	41.2688	Group C	7.91984	7.91984	0	0	1	0	11.9671	0	0	1	0	11.9671	NEGATIVE
333646	3.07018	4.25386	1.36194	26.1137	7.26086	5.18427	NA	2.81602	47.6129	Group C	7.91984	7.91984	0	0	1	0	12	0	0	1	0	12	NEGATIVE
333919	26.4069	2.12164	1.32947	22.1716	5.91769	3.6401	0.914634	0.0945704	24.3925	Group C	7.91984	7.91984	0	0	1	0	15	0	0	1	0	15	NEGATIVE
334265	83.5498	3.4523	3.54721	66.8928	4.15806	2.74155	39.0533	1.25372	35.0871	Group A	1.26339	3.83733	0	0	0	0	15	0	0	0	0	15	NEGATIVE
334511	90.4762	7.9237	6.42985	75.1923	4.2866	2.9664	42.7351	5.35111	19.0647	Group B	1.26339	1.88351	0	0	1	0	12.1644	0	0	1	0	12.1644	NEGATIVE
335247	13.8095	2.02196	3.28962	57.4719	NA	NA	38.0068	0.713246	57.7433	Group C	7.91984	7.91984	0	0	1	0	11.9014	0	0	1	0	11.9014	NEGATIVE
335301	20.3463	4.93079	3.13016	25.9949	5.62758	3.78926	20.8507	1.67934	24.4543	Group C	7.91984	7.91984	0	0	1	0	15	0	0	1	0	15	NEGATIVE
335727	68.8312	14.8053	6.06837	91.1045	3.69618	2.54551	36.3178	11.6987	50.8503	Group B	1.26339	1.88351	0	0	1	0	15	0	0	1	0	15	NEGATIVE
335783	80.5195	3.16509	3.45545	40.0172	6.64061	3.68454	21.2612	1.12635	26.1462	Group A	1.26339	3.83733	0	0	0	0	15	0	0	0	0	15	NEGATIVE
335833	23.7443	2.99044	3.61985	42.0686	6.59667	NA	NA	1.37587	60.1074	Group C	7.91984	7.91984	0	0	1	0	11.9014	0	0	1	0	11.9014	NEGATIVE
336440	62.7706	3.70064	3.81701	69.3826	4.81278	3.17511	11.4062	1.51373	36.4458	Group A	1.26339	3.83733	0	0	0	0	15	0	0	0	0	15	NEGATIVE
336670	96.9697	11.1425	6.85699	93.8158	1.30509	0.718128	45.9746	8.23175	56.647	Group A	1.26339	3.83733	0	0	0	0	15	0	0	0	0	15	NEGATIVE
336925	12.5541	4.499	1.64386	47.8755	8.43462	5.05827	15.9897	2.74268	13.5535	Group C	7.91984	7.91984	0	0	1	0	9.13973	0	0	1	0	9.13973	NEGATIVE
337140	92.6407	4.69555	5.36488	76.8131	4.06603	2.30074	76.5123	1.92058	30.5844	Group B	1.26339	1.88351	0	0	1	0	8.97534	0	0	1	0	8.97534	NEGATIVE
338802	4.97738	0.966226	1.49821	22.9226	8.65292	5.15617	5.29238	-0.667762	47.8735	Group C	7.91984	7.91984	0	0	1	0	15	0	0	1	0	15	NEGATIVE
339233	5.62771	5.46876	2.31306	46.1951	7.95342	4.9893	20.9938	3.98668	28.5136	Group C	7.91984	7.91984	0	0	1	0	11.7699	0	0	1	0	11.7699	NEGATIVE
339358	11.2554	2.521	2.56216	31.7844	6.01646	3.96357	31.8766	0.520204	31.4208	Group C	7.91984	7.91984	0	0	1	0	15	0	0	1	0	15	NEGATIVE
339655	10.8225	3.54838	2.04644	21.9035	6.77166	3.87805	16.5413	2.18326	31.7578	Group C	7.91984	7.91984	0	0	1	0	15	0	0	1	0	15	NEGATIVE
339778	66.6667	5.44381	3.80155	47.0761	4.75436	3.05501	50.2154	2.59216	43.3241	Group B	1.26339	1.88351	0	0	1	0	15	0	0	1	0	15	NEGATIVE
339796	60.6061	3.88881	3.86587	38.471	4.47747	2.14804	NA	1.20068	19.7091	Group B	1.26339	1.88351	0	0	1	0	15	0	0	1	0	15	NEGATIVE
339805	38.5321	4.39193	3.83347	59.5277	6.65399	3.82154	61.7018	2.33188	23.689	Group C	7.91984	7.91984	0	0	1	0	5.88493	0	0	1	0	5.88493	NEGATIVE
339837	5.26316	3.47071	1.41007	29.4557	7.16342	4.4194	10.1834	1.9384	24.6917	Group C	7.91984	7.91984	0	0	1	0	15	0	0	1	0	15	NEGATIVE
340496	12.987	3.39594	3.34146	34.4612	6.63831	4.14621	14.5574	1.85206	14.9551	Group C	7.91984	7.91984	0	0	1	0	8.90959	0	0	1	0	8.90959	NEGATIVE
340625	6.92641	2.62728	1.86063	7.89548	5.91362	4.13163	52.7549	0.579669	24.7064	Group C	7.91984	7.91984	0	0	1	0	15	0	0	1	0	15	NEGATIVE
340744	25.974	2.85631	3.07263	67.2063	6.7421	4.37656	1.21813	1.48788	35.5454	Group C	7.91984	7.91984	0	0	1	0	8.64658	0	0	1	0	8.64658	NEGATIVE
340926	6.27803	3.12118	1.82074	33.0068	NA	NA	19.1351	1.75679	20.4619	Group C	7.91984	7.91984	0	0	1	0	11.7699	0	0	1	0	11.7699	NEGATIVE
341305	7.35931	3.59877	2.13996	42.2594	8.32922	5.14137	2.26786	2.30839	29.4213	Group C	7.91984	7.91984	0	0	1	0	15	0	0	1	0	15	NEGATIVE
341469	5.19481	5.31428	1.13923	18.0237	9.36557	5.71625	6.43983	3.0986	22.1231	Group C	7.91984	7.91984	0	0	1	0	13.5781	0	0	1	0	13.5781	NEGATIVE
341872	48.4848	9.29089	4.25462	74.192	4.97058	3.63048	35.9863	6.64911	26.3019	Group C	7.91984	7.91984	0	0	1	0	11.9671	0	0	1	0	11.9671	NEGATIVE
342290	12	2.76212	2.49304	20.2141	NA	NA	40.8951	1.18518	15.0859	Group C	7.91984	7.91984	0	0	1	0	11.3096	0	0	1	0	11.3096	NEGATIVE
342442	6.42202	3.87274	1.64632	16.9885	8.17945	4.69262	NA	2.25857	32.6103	Group C	7.91984	7.91984	0	0	1	0	7.29863	0	0	1	0	7.29863	NEGATIVE
342866	28.1385	2.78743	2.54274	33.6328	5.65524	3.47195	11.568	0.748218	29.1165	Group C	7.91984	7.91984	0	0	1	0	8.90959	0	0	1	0	8.90959	NEGATIVE
343181	87.4459	3.92546	3.68937	71.2214	3.50106	2.31824	42.9867	2.11493	56.9295	Group B	1.26339	1.88351	0	0	1	0	11.9014	0	0	1	0	11.9014	NEGATIVE
343239	85.2814	4.25931	5.1888	67.2604	3.99177	2.45329	53.3962	1.88674	17.8749	Group B	1.26339	1.88351	0	0	1	0	12.1973	0	0	1	0	12.1973	POSITIVE
343980	30.7018	4.58565	3.3122	40.4507	6.70029	4.84563	NA	2.30597	57.004	Group C	7.91984	7.91984	0	0	1	0	11.0466	0	0	1	0	11.0466	NEGATIVE
344169	97.8355	4.82199	6.73185	89.9675	2.51661	1.36583	69.7801	2.12284	57.7992	Group A	1.26339	3.83733	0	0	0	0	15	0	0	0	0	15	NEGATIVE
344220	11.5578	5.25732	1.30095	5.03752	7.71893	4.72104	NA	3.50005	37.2999	Group C	7.91984	7.91984	0	0	1	0	11.6055	0	0	1	0	11.6055	NEGATIVE
344586	6.49351	-0.149819	3.60158	47.4756	6.253	4.59126	NA	-0.380747	82.2099	Group C	7.91984	7.91984	0	0	1	0	15	0	0	1	0	15	POSITIVE
344743	13.1579	1.53487	3.2686	45.4688	5.74094	3.76984	26.4122	0.048102	65.1655	Group C	7.91984	7.91984	0	0	1	0	2.10411	0	0	1	0	2.10411	NEGATIVE
345105	12.5541	1.71558	1.16512	21.7065	7.47393	5.09391	2.56581	0.185648	24.1314	Group C	7.91984	7.91984	0	0	1	0	8.84384	0	0	1	0	8.84384	NEGATIVE
345228	7.35931	2.97	2.59776	61.8982	6.76036	4.5979	23.9771	1.63897	38.2593	Group C	7.91984	7.91984	0	0	1	0	7.33151	0	0	1	0	7.33151	NEGATIVE
345240	24.2424	7.65571	2.60168	55.8722	4.93591	3.98835	NA	5.481	41.107	Group C	7.91984	7.91984	0	0	1	0	15	0	0	1	0	15	NEGATIVE
345398	97.8355	3.71708	2.74439	58.9316	2.71001	1.67209	NA	1.28547	NA	Group B	1.26339	1.88351	0	0	1	0	15	0	0	1	0	15	NEGATIVE
345596	63.6364	5.56646	3.57714	64.6042	4.25782	2.52183	NA	3.38559	45.5305	Group B	1.26339	1.88351	1	0	1	1	5.95068	1	0	1	1	5.95068	NEGATIVE
345675	47.619	5.12751	3.17087	51.0143	4.69512	3.48523	28.0755	3.13606	21.4062	Group C	7.91984	7.91984	0	0	1	0	15	0	0	1	0	15	NEGATIVE
345823	13.8528	3.64408	2.73646	29.0114	5.97264	3.8737	5.90768	2.01568	20.27	Group C	7.91984	7.91984	0	0	1	0	8.97534	0	0	1	0	8.97534	NEGATIVE
345936	4.93274	2.0806	1.55629	36.9838	NA	NA	3.11472	1.13178	21.129	Group C	7.91984	7.91984	0	0	1	0	11.5397	0	0	1	0	11.5397	NEGATIVE
346481	4.28571	4.91761	3.70025	27.7262	NA	NA	NA	2.10186	19.0085	Group C	7.91984	7.91984	0	0	1	0	6.54247	0	0	1	0	6.54247	NEGATIVE
346669	5.19481	2.66689	2.19843	23.8482	6.48008	4.83343	20.2204	0.324484	10.2559	Group C	7.91984	7.91984	0	0	1	0	15	0	0	1	0	15	NEGATIVE
348085	100	6.07786	9.30394	97.1295	1.43047	0.187224	99.3421	3.454	78.2979	Group B	1.26339	1.88351	1	1	0	0	0	1	1	0	0	0	NEGATIVE
348171	61.9048	4.45276	3.61239	54.2148	3.00949	1.96949	53.8799	1.81265	50.8764	Group B	1.26339	1.88351	1	0	1	1	12.2301	0	0	1	0	12.2301	NEGATIVE
348410	2.1645	4.23969	2.06192	34.5088	7.01714	4.94691	18.3823	2.39453	13.0755	Group C	7.91984	7.91984	0	0	1	0	15	0	0	1	0	15	NEGATIVE
348504	54.9784	4.2835	6.03058	83.2547	4.58508	3.30395	28.9967	1.33997	55.7699	Group C	7.91984	7.91984	0	0	1	0	15	0	0	1	0	15	NEGATIVE
348715	63.6364	5.45129	3.62722	62.8773	6.33049	3.98249	7.56394	3.50365	29.2071	Group B	1.26339	1.88351	0	0	1	0	15	0	0	1	0	15	NEGATIVE
348730	100	4.38733	4.61399	58.8169	3.90274	1.82446	84.3182	2.52513	44.6824	Group B	1.26339	1.88351	0	0	1	0	5.91781	0	0	1	0	5.91781	NEGATIVE
348805	17.316	4.22339	3.48859	50.4169	5.6988	3.31457	41.2786	2.44286	25.4275	Group C	7.91984	7.91984	0	0	1	0	8.74521	0	0	1	0	8.74521	NEGATIVE
348973	22.9437	4.47098	4.27429	70.4018	5.72337	3.31905	NA	2.88678	44.1942	Group C	7.91984	7.91984	0	0	1	0	8.94247	0	0	1	0	8.94247	NEGATIVE
349222	3.8961	2.6361	1.4164	40.3891	7.40329	4.84467	10.2722	1.50984	30.4226	Group C	7.91984	7.91984	0	0	1	0	15	0	0	1	0	15	NEGATIVE
349494	7.79221	2.3965	2.0556	31.5529	7.22998	4.78376	1.06707	0.273638	23.193	Group C	7.91984	7.91984	0	0	1	0	11.7699	0	0	1	0	11.7699	NEGATIVE
349552	20.7792	4.37383	3.25539	50.6907	5.37497	3.40225	17.8651	2.15791	24.642	Group C	7.91984	7.91984	0	0	1	0	8.71233	0	0	1	0	8.71233	NEGATIVE
349647	96.9697	6.48679	2.37195	76.9541	1.00784	0.756371	11.3861	4.73427	73.3106	Group A	1.26339	3.83733	0	0	0	0	2.76164	0	0	0	0	2.76164	NEGATIVE
351195	9.52381	6.93649	4.37668	67.6222	5.09523	3.07476	NA	4.59525	50.6649	Group C	7.91984	7.91984	0	0	1	0	15	0	0	1	0	15	NEGATIVE
351790	100	8.27105	NA	95.9343	3.37303	0.986567	NA	5.19162	NA	Group B	1.26339	1.88351	0	0	1	0	7.10137	0	0	1	0	7.10137	NEGATIVE
351977	46.7532	4.65151	3.00265	62.1623	3.63796	2.33317	NA	3.01757	66.7026	Group C	7.91984	7.91984	0	0	1	0	10.9808	0	0	1	0	10.9808	NEGATIVE
352878	77.0563	6.32028	4.38389	82.3682	4.66912	3.65624	41.0471	3.73416	33.9894	Group B	1.26339	1.88351	0	0	1	0	15	0	0	1	0	15	NEGATIVE
352899	81.3853	5.9661	4.11653	79.7308	3.81792	2.36079	40.3041	3.70193	29.1591	Group B	1.26339	1.88351	0	0	1	0	15	0	0	1	0	15	NEGATIVE
352934	74.5614	5.16856	5.28775	46.4835	3.41067	2.08285	NA	3.27598	31.5694	Group B	1.26339	1.88351	0	0	1	0	15	0	0	1	0	15	NEGATIVE
352996	8.60215	NA	NA	NA	9.13179	5.75499	NA	NA	NA	Group C	7.91984	7.91984	0	0	1	0	11.7699	0	0	1	0	11.7699	NEGATIVE
353183	4.329	3.77249	1.5452	27.2602	8.12702	5.63711	6.93432	2.69326	38.4943	Group C	7.91984	7.91984	0	0	1	0	15	0	0	1	0	15	NEGATIVE
353232	4.03587	0.208278	1.10553	12.7137	NA	NA	11.2678	-1.03051	25.228	Group C	7.91984	7.91984	0	0	1	0	2.86027	0	0	1	0	2.86027	NEGATIVE
353485	7.01754	1.65956	1.20988	56.5053	6.56974	4.53915	15.1288	0.250837	84.1133	Group C	7.91984	7.91984	0	0	1	0	11.7699	0	0	1	0	11.7699	NEGATIVE
353664	67.1233	8.59489	3.80765	62.826	3.57829	NA	NA	6.42651	27.3743	Group A	1.26339	3.83733	0	0	0	0	15	0	0	0	0	15	NEGATIVE
353758	32.4675	4.51651	3.48606	65.6103	5.6048	3.54469	9.68121	2.79069	41.3332	Group C	7.91984	7.91984	0	0	1	0	15	0	0	1	0	15	NEGATIVE
354410	61.4719	6.3836	4.65149	70.0415	4.59939	3.30354	32.0216	4.28096	36.4482	Group A	1.26339	3.83733	0	0	0	0	14.0712	0	0	0	0	14.0712	NEGATIVE
354652	72.8507	3.60576	2.63516	41.7943	6.08595	3.30399	NA	2.14995	28.9299	Group A	1.26339	3.83733	0	0	0	0	11.8356	0	0	0	0	11.8356	NEGATIVE
354769	6.91489	2.0914	1.43969	31.0121	NA	NA	NA	0.220419	11.9621	Group C	7.91984	7.91984	0	0	1	0	8.90959	0	0	1	0	8.90959	NEGATIVE
355099	99.5671	4.96518	6.4904	63.0444	1.73291	1.13165	48.3971	2.15676	44.1256	Group B	1.26339	1.88351	0	0	0	0	0	0	0	0	0	0	NEGATIVE
355162	94.3723	5.11314	5.30158	84.6815	3.62303	2.49642	41.3431	2.78317	43.382	Group A	1.26339	3.83733	0	0	0	0	8.90959	0	0	0	0	8.90959	NEGATIVE
355743	94.3723	3.50293	2.06762	25.6861	3.1447	2.42138	NA	2.14598	54.6097	Group B	1.26339	1.88351	0	0	1	0	15	0	0	1	0	15	NEGATIVE
355884	3.21101	3.15027	1.67394	19.8532	9.11801	5.76447	3.1825	1.92186	27.9718	Group C	7.91984	7.91984	0	0	1	0	15	0	0	1	0	15	NEGATIVE
356054	90.4762	4.91126	3.31774	82.946	4.47907	2.57997	41.356	2.73397	40.9979	Group B	1.26339	1.88351	0	0	1	0	15	0	0	1	0	15	NEGATIVE
356281	18.1818	1.4591	1.50542	7.37808	10.6046	6.32601	20.1059	-0.183413	9.73018	Group C	7.91984	7.91984	0	0	1	0	15	0	0	1	0	15	NEGATIVE
356406	1.7316	3.55457	1.51891	12.8471	7.54006	5.37301	31.821	1.83634	23.4278	Group C	7.91984	7.91984	0	0	1	0	15	0	0	1	0	15	NEGATIVE
356439	97.8355	6.48674	7.0294	78.8167	1.84593	0.634928	48.6239	3.55906	70.0754	Group A	1.26339	3.83733	0	0	0	0	15	0	0	0	0	15	NEGATIVE
356691	85.7143	3.86988	3.73211	58.84	6.56666	3.09606	25.2541	1.33691	26.34	Group A	1.26339	3.83733	0	0	0	0	15	0	0	0	0	15	NEGATIVE
357460	76.1905	4.76252	5.71339	84.5463	3.98379	2.04314	43.3168	2.15338	57.1041	Group A	1.26339	3.83733	0	0	0	0	15	0	0	0	0	15	NEGATIVE
357745	77.0563	5.80976	3.44414	43.3207	3.94338	2.4915	35.7289	3.73662	35.3107	Group B	1.26339	1.88351	0	0	1	0	15	0	0	1	0	15	NEGATIVE
358034	60.6061	5.9689	2.69302	72.5433	3.62978	2.67547	28.0755	3.88717	30.9858	Group A	1.26339	3.83733	0	0	0	0	15	0	0	0	0	15	NEGATIVE
358683	9.61538	4.07913	1.33732	24.1561	7.50915	4.31547	NA	1.4135	57.1824	Group C	7.91984	7.91984	0	0	1	0	15	0	0	1	0	15	NEGATIVE
358762	35.0649	4.39438	2.91377	61.8984	5.79745	3.79653	25.4159	2.57208	34.2567	Group C	7.91984	7.91984	0	0	1	0	8.48219	0	0	1	0	8.48219	NEGATIVE
359015	70.9957	3.65554	4.00798	64.187	4.27096	3.06401	20.0483	1.4651	35.295	Group B	1.26339	1.88351	0	0	1	0	15	0	0	1	0	15	NEGATIVE
359493	31.6017	6.60352	3.14553	51.7022	4.58742	3.71579	29.4947	5.06508	28.0607	Group C	7.91984	7.91984	0	0	1	0	15	0	0	1	0	15	NEGATIVE
359712	11.2554	4.49234	3.27979	35.2453	7.43449	4.23366	NA	2.76791	29.881	Group C	7.91984	7.91984	0	0	1	0	15	0	0	1	0	15	NEGATIVE
360183	50.2203	13.225	9.09751	92.6583	4.07489	3.08513	NA	9.71892	63.2724	Group C	7.91984	7.91984	0	0	1	0	15	0	0	1	0	15	NEGATIVE
360299	3.7037	2.48644	2.20064	52.7407	7.69616	4.9732	5.9839	1.26838	26.9116	Group C	7.91984	7.91984	0	0	1	0	15	0	0	1	0	15	NEGATIVE
360441	6.92641	3.32614	2.49538	24.7105	7.8442	4.90905	5.2306	1.74031	22.8679	Group C	7.91984	7.91984	0	0	1	0	15	0	0	1	0	15	NEGATIVE
360471	12.5541	2.07531	1.48429	38.2262	7.34385	4.86832	39.7982	0.233712	60.5857	Group C	7.91984	7.91984	0	0	1	0	15	0	0	1	0	15	NEGATIVE
360535	6.06061	4.07089	3.11327	53.5912	6.04898	4.49831	38.7409	2.18944	54.0094	Group C	7.91984	7.91984	0	0	1	0	11.9671	0	0	1	0	11.9671	NEGATIVE
360702	4.329	0.64115	2.09489	22.445	6.60871	4.70166	36.7115	-0.425247	37.7882	Group C	7.91984	7.91984	0	0	1	0	15	0	0	1	0	15	NEGATIVE
360752	7.73481	3.84967	1.34521	2.61757	5.76326	4.06152	11.0294	2.10124	31.2846	Group C	7.91984	7.91984	0	0	1	0	15	0	0	1	0	15	NEGATIVE
361290	25.1082	2.67812	2.33702	30.8678	5.52546	4.10666	18.6171	0.582962	14.6785	Group C	7.91984	7.91984	0	0	1	0	15	0	0	1	0	15	NEGATIVE
361671	4.82456	NA	NA	NA	5.36614	3.88385	NA	NA	NA	Group C	7.91984	7.91984	0	0	1	0	8.74521	0	0	1	0	8.74521	NEGATIVE
361770	16.5138	3.93877	3.2952	62.6976	2.69165	2.59949	NA	2.45549	68.1855	Group C	7.91984	7.91984	0	0	1	0	15	0	0	1	0	15	NEGATIVE
362099	18.1818	4.7619	3.50678	67.9576	5.35468	3.99915	NA	3.05984	79.1645	Group C	7.91984	7.91984	0	0	1	0	15	0	0	1	0	15	NEGATIVE
362219	12.5541	5.37775	3.28186	35.0669	6.72738	4.04349	13.7443	3.34894	34.1835	Group C	7.91984	7.91984	0	0	1	0	15	0	0	1	0	15	NEGATIVE
362665	2.5974	4.36931	1.49091	37.8535	6.36457	4.86801	8.17555	3.10705	35.5042	Group C	7.91984	7.91984	0	0	1	0	15	0	0	1	0	15	NEGATIVE
362934	3.4632	3.78271	0.783209	29.291	7.59581	5.09969	3.02867	2.39285	22.9793	Group C	7.91984	7.91984	0	0	1	0	15	0	0	1	0	15	NEGATIVE
363026	61.039	5.19354	3.38998	70.3331	3.45583	2.1432	19.1164	2.83003	58.9463	Group A	1.26339	3.83733	0	0	0	0	15	0	0	0	0	15	NEGATIVE
364292	93.9394	7.70512	4.94912	83.8989	3.52481	2.32761	29.41	4.97281	48.5391	Group B	1.26339	1.88351	0	0	1	0	15	0	0	1	0	15	NEGATIVE
364823	14.7186	2.31977	1.94921	37.2775	5.67594	3.16957	10.0623	0.543753	22.3986	Group C	7.91984	7.91984	0	0	1	0	15	0	0	1	0	15	NEGATIVE
364895	93.5065	5.43883	5.70311	57.6171	3.36163	2.13781	48.0263	2.52197	27.9021	Group B	1.26339	1.88351	0	0	1	0	5.88493	0	0	1	0	5.88493	NEGATIVE
365299	53.8835	5.50879	2.48023	62.0223	4.7747	3.26753	NA	4.30811	90.0727	Group C	7.91984	7.91984	0	0	1	0	12.2959	0	0	1	0	12.2959	NEGATIVE
365300	5.19481	3.76759	2.38574	16.7072	7.72342	4.59959	28.2266	2.23931	28.0856	Group C	7.91984	7.91984	0	0	1	0	15	0	0	1	0	15	NEGATIVE
366356	76.699	5.61504	4.32186	74.4685	2.32766	1.29611	NA	3.27785	NA	Group A	1.26339	3.83733	1	1	0	0	0	0	0	0	0	0.526027	NEGATIVE
366848	99.5671	4.56917	5.22148	70.1504	3.40609	1.75244	46.3843	2.09971	22.3659	Group A	1.26339	3.83733	0	0	0	0	15	0	0	0	0	15	NEGATIVE
367433	95.671	5.21524	5.02231	68.1293	3.3049	1.27924	75.4944	2.87277	44.7336	Group B	1.26339	1.88351	0	0	1	0	15	0	0	1	0	15	NEGATIVE
368092	7.79221	3.10233	2.06219	37.8922	8.60809	5.17323	10.6618	2.08888	37.5553	Group C	7.91984	7.91984	0	0	1	0	15	0	0	1	0	15	NEGATIVE
368124	8.22511	1.98196	1.37674	7.33034	7.66775	4.73268	11.7111	0.291107	15.2909	Group C	7.91984	7.91984	0	0	1	0	15	0	0	1	0	15	NEGATIVE
368289	65.5963	4.34365	3.8682	61.1177	4.77669	2.89242	28.3033	2.01665	25.0588	Group B	1.26339	1.88351	0	0	1	0	8.54795	0	0	1	0	8.54795	NEGATIVE
368335	22.5108	0.967262	1.6513	16.8968	9.95771	5.65096	6.06902	-0.311279	26.7932	Group C	7.91984	7.91984	0	0	1	0	15	0	0	1	0	15	NEGATIVE
368585	12.381	4.14737	1.41814	30.5288	NA	NA	NA	2.05428	28.3588	Group C	7.91984	7.91984	0	0	1	0	11.8685	0	0	1	0	11.8685	NEGATIVE
368676	94.8052	4.48398	7.1793	92.7756	2.65119	1.87371	66.0606	2.0179	50.4367	Group B	1.26339	1.88351	0	0	1	0	15	0	0	1	0	15	NEGATIVE
368768	16.8831	4.11826	2.7113	74.5491	5.94504	3.80182	27.0365	2.41482	42.8822	Group C	7.91984	7.91984	0	0	1	0	15	0	0	1	0	15	NEGATIVE
368859	19.0476	2.25212	2.50736	31.173	6.44992	4.16882	16.1425	0.568782	30.0313	Group C	7.91984	7.91984	0	0	1	0	8.94247	0	0	1	0	8.94247	NEGATIVE
369387	25	5.93587	1.24706	24.2706	4.59322	3.09724	NA	3.31426	38.011	Group C	7.91984	7.91984	0	0	1	0	15	0	0	1	0	15	NEGATIVE
370125	6.06061	8.60567	1.80331	47.8925	7.90627	5.07646	12.6729	7.33494	50.7272	Group C	7.91984	7.91984	0	0	1	0	8.94247	0	0	1	0	8.94247	POSITIVE
370575	4.7619	1.69235	1.83308	5.97666	7.20839	4.38637	NA	0.500317	24.1272	Group C	7.91984	7.91984	0	0	1	0	15	0	0	1	0	15	NEGATIVE
370612	8.72093	2.53123	0.375385	50.6642	4.41911	NA	NA	-1.266	42.7091	Group C	7.91984	7.91984	0	0	1	0	9.30411	0	0	1	0	9.30411	NEGATIVE
370792	84.4156	5.05318	6.8688	79.5523	3.29263	2.40921	51.1913	2.16092	39.5233	Group A	1.26339	3.83733	0	0	0	0	15	0	0	0	0	15	POSITIVE
371526	25.6881	2.64714	3.79587	28.0639	6.38379	3.98724	NA	0.754175	51.3217	Group C	7.91984	7.91984	0	0	1	0	8.67945	0	0	1	0	8.67945	NEGATIVE
372013	56.5022	4.51869	4.52264	67.9362	NA	NA	35.782	2.31744	23.9356	Group C	7.91984	7.91984	0	0	1	0	11.0795	0	0	1	0	11.0795	NEGATIVE
372084	97.4026	3.34543	5.05869	57.4263	4.7278	2.56343	46.928	1.1398	44.6102	Group B	1.26339	1.88351	0	0	1	0	8.94247	0	0	1	0	8.94247	NEGATIVE
372760	5.04587	3.27463	1.93369	37.0361	7.85392	5.02252	9.89115	1.90202	25.416	Group C	7.91984	7.91984	0	0	1	0	8.87671	0	0	1	0	8.87671	NEGATIVE
373068	81.5789	NA	8.3066	84.6041	3.27076	1.6201	84.8325	NA	75.7301	Group B	1.26339	1.88351	0	0	1	0	15	0	0	1	0	15	NEGATIVE
373224	56.8807	3.76861	3.45362	78.2103	7.01337	3.90227	NA	2.05643	65.8469	Group C	7.91984	7.91984	0	0	1	0	5.91781	0	0	1	0	5.91781	NEGATIVE
373790	21.645	4.00411	3.12623	44.3286	7.02141	3.83385	7.40399	2.38051	30.6464	Group C	7.91984	7.91984	0	0	1	0	8.64658	0	0	1	0	8.64658	NEGATIVE
374473	10.8225	4.79283	2.91627	44.353	6.15866	4.66344	11.568	2.75398	10.9202	Group C	7.91984	7.91984	0	0	1	0	15	0	0	1	0	15	NEGATIVE
375659	6.49351	4.50388	1.9214	44.5408	6.88037	4.64015	26.9603	2.66905	19.6379	Group C	7.91984	7.91984	0	0	1	0	5.91781	0	0	1	0	5.91781	NEGATIVE
376249	7.79221	-0.0352124	1.6575	37.6181	8.33167	4.84867	2.12201	-1.04197	59.6141	Group C	7.91984	7.91984	0	0	1	0	15	0	0	1	0	15	NEGATIVE
376406	88.3117	4.18073	4.35677	51.9647	4.32932	2.61732	34.521	2.34747	24.5634	Group B	1.26339	1.88351	0	0	1	0	15	0	0	1	0	15	NEGATIVE
376548	67.4312	4.31811	3.14859	73.1869	4.70979	2.79999	NA	2.15776	58.9073	Group A	1.26339	3.83733	0	0	0	0	8.67945	0	0	0	0	8.67945	NEGATIVE
376735	9.95671	3.40682	1.89147	9.24826	6.82635	4.17377	13.5857	1.62409	19.9939	Group C	7.91984	7.91984	0	0	1	0	15	0	0	1	0	15	NEGATIVE
376981	87.013	4.59194	4.69999	79.0167	4.35417	3.03774	37.3302	2.44894	43.4908	Group A	1.26339	3.83733	0	0	0	0	10.9808	0	0	0	0	10.9808	NEGATIVE
377020	97.4026	4.70062	5.911	88.9637	2.33981	1.4831	NA	2.00064	87.4582	Group B	1.26339	1.88351	0	0	1	0	15	0	0	1	0	15	NEGATIVE
377044	7.79221	2.11336	1.62255	25.8232	6.28901	4.13989	11.568	0.662981	17.2604	Group C	7.91984	7.91984	0	0	1	0	11.474	0	0	1	0	11.474	NEGATIVE
377275	94.8052	5.45994	3.76609	88.6983	3.80139	2.38593	42.3882	3.0651	37.056	Group B	1.26339	1.88351	0	0	1	0	1.8411	0	0	1	0	1.8411	NEGATIVE
377496	52.8139	NA	3.50266	83.8352	4.72547	3.45386	NA	NA	68.6668	Group C	7.91984	7.91984	0	0	1	0	15	0	0	1	0	15	NEGATIVE
377939	68.8312	4.69943	4.11354	60.4809	3.55287	2.6076	31.2931	2.56947	55.5713	Group B	1.26339	1.88351	0	0	1	0	5.52329	0	0	1	0	5.52329	NEGATIVE
378212	22.5108	2.19295	1.83606	16.868	8.10882	4.79946	8.3841	0.795683	33.2989	Group C	7.91984	7.91984	0	0	1	0	11.9014	0	0	1	0	11.9014	NEGATIVE
378362	12.1212	2.86664	2.65765	44.8585	7.09938	4.43503	12.0066	1.38116	40.4276	Group C	7.91984	7.91984	0	0	1	0	15	0	0	1	0	15	NEGATIVE
378590	17.7489	4.21962	3.87513	80.9017	5.92145	3.82685	18.8501	2.27337	43.8347	Group C	7.91984	7.91984	0	0	0	0	0	0	0	0	0	0	POSITIVE
379120	7.79221	3.56091	2.01684	6.95987	6.5967	4.15417	26.5208	1.73737	20.883	Group C	7.91984	7.91984	0	0	1	0	12.3288	0	0	1	0	12.3288	NEGATIVE
379366	13.4199	3.68956	3.30889	56.8878	6.29049	3.62078	NA	1.63829	40.7654	Group C	7.91984	7.91984	0	0	1	0	11.9342	0	0	1	0	11.9342	NEGATIVE
380077	54.9784	2.81375	3.18348	52.8172	5.76328	3.43328	5.07863	0.771766	40.5944	Group C	7.91984	7.91984	0	0	1	0	8.90959	0	0	1	0	8.90959	NEGATIVE
380762	91.342	10.1741	6.13905	71.7596	2.99819	1.7908	61.4115	6.94998	40.2188	Group B	1.26339	1.88351	0	0	1	0	15	0	0	1	0	15	NEGATIVE
380847	96.9697	6.15155	5.92878	66.5303	4.4323	2.39257	48.0409	3.39336	27.7098	Group A	1.26339	3.83733	0	0	0	0	6.14795	0	0	0	0	6.14795	NEGATIVE
380970	24.3119	3.10757	2.7395	39.2302	4.61714	4.13138	NA	1.61286	32.6392	Group C	7.91984	7.91984	0	0	1	0	15	0	0	1	0	15	NEGATIVE
381486	6.92641	2.37349	2.78035	37.8073	7.92113	5.27669	29.8778	0.409274	37.7619	Group C	7.91984	7.91984	0	0	1	0	15	0	0	1	0	15	NEGATIVE
381919	3.8961	1.27151	1.21149	9.94111	9.39831	6.26784	5.20092	-0.444157	26.184	Group C	7.91984	7.91984	0	0	1	0	15	0	0	1	0	15	NEGATIVE
382178	100	7.25899	6.03075	85.4117	3.49124	1.94621	45.4518	4.68209	42.26	Group A	1.26339	3.83733	0	0	0	0	8.97534	0	0	0	0	8.97534	NEGATIVE
382788	4.52489	4.1244	3.61037	45.2546	8.70276	5.53433	NA	2.47067	23.4425	Group C	7.91984	7.91984	0	0	1	0	15	0	0	1	0	15	NEGATIVE
382893	99.5671	8.56187	5.73724	91.5156	2.76485	0.871815	49.2065	5.87029	62.6181	Group A	1.26339	3.83733	0	0	0	0	12.0658	0	0	0	0	12.0658	NEGATIVE
383337	62.3377	4.92169	4.56164	55.434	3.9042	2.74961	NA	2.8093	23.1008	Group B	1.26339	1.88351	0	0	1	0	2.69589	0	0	1	0	2.69589	NEGATIVE
383371	6.92641	1.71637	1.76795	18.4729	7.96445	4.85562	23.0989	0.0862612	24.2075	Group C	7.91984	7.91984	0	0	1	0	12.0658	0	0	1	0	12.0658	NEGATIVE
383467	67.0051	3.97891	3.39632	78.3389	NA	NA	NA	1.96409	29.4576	Group B	1.26339	1.88351	0	0	1	0	7.7589	0	0	1	0	7.7589	NEGATIVE
383710	6.92641	1.91714	1.03075	10.7941	7.22495	4.28049	NA	0.0887176	20.5096	Group C	7.91984	7.91984	0	0	1	0	10.9479	0	0	1	0	10.9479	NEGATIVE
384008	81.3853	3.92375	4.63394	66.0411	4.55161	2.7153	43.3243	2.09486	29.9502	Group B	1.26339	1.88351	0	0	1	0	15	0	0	1	0	15	NEGATIVE
384336	5.62771	1.46656	1.61197	10.1084	8.28615	5.16375	14.2497	0.261081	31.0158	Group C	7.91984	7.91984	0	0	1	0	15	0	0	1	0	15	NEGATIVE
384820	11.2554	4.42072	2.92152	59.463	7.32081	4.25929	NA	3.32832	57.307	Group C	7.91984	7.91984	0	0	1	0	8.67945	0	0	1	0	8.67945	NEGATIVE
385064	82.2511	4.45192	3.81811	69.2111	3.47373	2.02173	48.5135	2.19384	46.599	Group A	1.26339	3.83733	0	0	0	0	6.2137	0	0	0	0	6.2137	NEGATIVE
385402	3.0303	3.06261	0.492345	3.13893	7.48115	5.38194	14.6313	1.44738	19.0503	Group C	7.91984	7.91984	0	0	1	0	15	0	0	1	0	15	NEGATIVE
386043	19.7248	2.17204	2.5198	45.4057	8.47869	3.94341	NA	0.163222	27.4893	Group C	7.91984	7.91984	0	0	1	0	11.9014	0	0	1	0	11.9014	NEGATIVE
386092	6.92641	2.72238	1.0455	28.8175	7.70433	4.81878	NA	1.24972	37.0409	Group C	7.91984	7.91984	0	0	1	0	11.7699	0	0	1	0	11.7699	NEGATIVE
386109	26.1905	2.90062	2.4009	24.3453	NA	NA	70.0967	0.827139	14.4027	Group C	7.91984	7.91984	0	0	1	0	15	0	0	1	0	15	NEGATIVE
386164	5.07614	3.41093	NA	41.5694	5.05915	3.98746	NA	2.12842	40.8863	Group C	7.91984	7.91984	0	0	1	0	11.0795	0	0	1	0	11.0795	NEGATIVE
386218	4.329	3.08754	2.24732	34.0317	7.77545	4.6755	36.2309	1.47076	32.685	Group C	7.91984	7.91984	0	0	1	0	2.86027	0	0	1	0	2.86027	NEGATIVE
386308	2.26244	1.28403	0.308276	4.92748	8.37407	4.96341	4.30245	-0.0178874	11.69	Group C	7.91984	7.91984	0	0	1	0	2.76164	0	0	1	0	2.76164	NEGATIVE
386477	61.9048	4.11428	2.5581	55.8865	5.26971	3.73446	11.6442	2.5	40.5155	Group A	1.26339	3.83733	0	0	0	0	15	0	0	0	0	15	NEGATIVE
386658	9.95671	4.47508	2.87577	48.7034	7.80155	4.40197	0.532613	1.91768	31.2239	Group C	7.91984	7.91984	0	0	1	0	15	0	0	1	0	15	NEGATIVE
386855	100	5.60043	6.85209	88.2813	1.61429	0.693628	94.6372	3.0375	64.9785	Group B	1.26339	1.88351	0	0	1	0	12.1973	0	0	1	0	12.1973	NEGATIVE
387047	75.3247	4.5886	4.21167	93.0568	4.3494	2.89403	33.8125	2.52676	77.8041	Group A	1.26339	3.83733	0	0	0	0	15	0	0	0	0	15	NEGATIVE
387548	98.2684	6.00742	5.7864	88.1854	1.9537	0.869681	70.2388	3.69437	57.9109	Group B	1.26339	1.88351	1	1	0	0	0	1	1	0	0	0	POSITIVE
387853	98.2684	10.3136	5.18207	97.0478	3.49248	1.85967	54.545	7.42976	74.272	Group A	1.26339	3.83733	0	0	0	0	8.05479	0	0	0	0	8.05479	NEGATIVE
387913	3.75587	2.65252	1.33005	21.736	NA	NA	1.59738	1.32505	29.5297	Group C	7.91984	7.91984	0	0	1	0	8.87671	0	0	1	0	8.87671	NEGATIVE
388317	70.8134	NA	7.76936	NA	NA	NA	NA	NA	68.8448	Group A	1.26339	3.83733	0	0	0	0	15	0	0	0	0	15	NEGATIVE
389013	14.4231	3.0651	1.50493	5.73778	6.82163	4.42978	82.5681	1.2759	6.42831	Group C	7.91984	7.91984	0	0	1	0	15	0	0	1	0	15	NEGATIVE
389130	20.7792	3.24563	2.86836	58.3719	6.19089	3.97828	4.70181	1.74287	36.1196	Group C	7.91984	7.91984	0	0	1	0	9.66575	0	0	1	0	9.66575	NEGATIVE
389153	69.469	5.55672	2.039	37.8802	3.60617	2.56222	20.3246	3.24114	NA	Group B	1.26339	1.88351	0	0	1	0	15	0	0	1	0	15	NEGATIVE
389586	16.8831	2.47721	1.92538	53.3452	6.20155	4.02294	4.31643	0.981622	28.266	Group C	7.91984	7.91984	0	0	1	0	15	0	0	1	0	15	NEGATIVE
390096	23.9437	1.6383	2.65867	17.3372	NA	NA	6.57044	-0.212663	32.4192	Group C	7.91984	7.91984	0	0	1	0	11.3096	0	0	1	0	11.3096	NEGATIVE
390241	5.19481	3.82914	3.00583	38.742	6.17627	4.138	36.8426	1.79298	36.7292	Group C	7.91984	7.91984	0	0	1	0	15	0	0	1	0	15	NEGATIVE
391160	89.6104	4.64885	2.90094	49.0296	3.50543	1.77277	32.2714	1.88044	17.3285	Group B	1.26339	1.88351	0	0	1	0	15	0	0	1	0	15	NEGATIVE
391285	60.1732	2.7399	2.82679	35.7365	3.53182	2.3424	28.7546	0.498081	27.1531	Group B	1.26339	1.88351	0	0	1	0	15	0	0	1	0	15	NEGATIVE
392096	11.2554	2.9392	3.31228	50.4128	8.18592	4.74855	27.1273	1.72658	49.3959	Group C	7.91984	7.91984	0	0	1	0	15	0	0	1	0	15	NEGATIVE
392400	8	3.96408	4.61615	35.1792	NA	NA	NA	2.23684	50.1373	Group C	7.91984	7.91984	0	0	1	0	15	0	0	1	0	15	NEGATIVE
392652	60.6061	4.62094	3.83715	69.27	4.22529	3.10283	NA	2.10087	45.255	Group A	1.26339	3.83733	0	0	0	0	15	0	0	0	0	15	NEGATIVE
393040	98.7013	4.43605	5.61106	94.4189	2.27656	0.937622	66.2121	2.25286	67.9804	Group A	1.26339	3.83733	1	1	0	0	0	1	1	0	0	0	NEGATIVE
393063	4.12844	1.01512	2.13275	15.9115	8.85152	5.35805	17.5429	-0.0656929	36.8117	Group C	7.91984	7.91984	0	0	1	0	12.6904	0	0	1	0	12.6904	NEGATIVE
393229	62.7706	5.69882	5.59226	86.6827	4.13972	3.15131	32.0539	2.70343	51.9657	Group B	1.26339	1.88351	0	0	1	0	15	0	0	1	0	15	NEGATIVE
393395	26.4423	4.67027	NA	56.4422	6.81479	3.64018	NA	2.24097	77.1508	Group C	7.91984	7.91984	0	0	1	0	9.00822	0	0	1	0	9.00822	NEGATIVE
393881	4.58716	3.55147	1.06939	25.7256	8.89836	5.51929	NA	1.79591	31.3546	Group C	7.91984	7.91984	0	0	1	0	11.7699	0	0	1	0	11.7699	NEGATIVE
394313	7.35931	4.57863	3.23296	34.4839	6.89766	4.33671	31.7345	2.88132	22.8744	Group C	7.91984	7.91984	0	0	1	0	12.8877	0	0	1	0	12.8877	NEGATIVE
394397	69.697	4.01885	3.92517	70.183	4.24649	2.99595	37.6248	1.87652	62.6372	Group A	1.26339	3.83733	1	0	0	1	15	0	0	0	0	15	NEGATIVE
394786	3.0303	2.26723	2.11829	6.22437	8.31363	5.51698	9.07943	1.00095	15.2482	Group C	7.91984	7.91984	0	0	1	0	15	0	0	1	0	15	NEGATIVE
394936	4.7619	5.46664	0.5999	20.8722	NA	NA	NA	3.14478	22.9541	Group C	7.91984	7.91984	0	0	1	0	8.77808	0	0	1	0	8.77808	NEGATIVE
395194	28.5714	3.79405	3.86575	67.0956	6.05456	3.73049	40.3612	1.9873	42.6604	Group C	7.91984	7.91984	1	0	1	1	15	1	0	1	1	15	NEGATIVE
395325	74.8918	5.7006	3.38225	79.6266	3.80159	2.44557	NA	3.60023	71.2688	Group B	1.26339	1.88351	1	0	1	1	0.460274	0	0	1	0	8.87671	NEGATIVE
395460	66.2338	2.83717	3.28958	54.7257	3.2255	2.8906	54.4208	0.707781	36.2307	Group B	1.26339	1.88351	0	0	1	0	15	0	0	1	0	15	NEGATIVE
396301	5.26316	2.41327	1.72357	13.5623	7.48865	4.50797	5.15485	0.593946	14.3058	Group C	7.91984	7.91984	0	0	1	0	15	0	0	1	0	15	NEGATIVE
396543	95.2381	4.57767	5.16484	62.369	4.42743	2.24404	33.4238	2.07584	48.1077	Group B	1.26339	1.88351	0	0	1	0	11.7699	0	0	1	0	11.7699	NEGATIVE
396692	11.6883	2.80344	3.63472	53.1426	5.81672	3.93306	18.7685	1.33948	64.6808	Group C	7.91984	7.91984	0	0	1	0	15	0	0	1	0	15	NEGATIVE
396814	7.35931	2.19703	2.38139	65.0991	6.20758	4.23724	9.9861	0.822907	48.5296	Group C	7.91984	7.91984	0	0	1	0	15	0	0	1	0	15	NEGATIVE
397266	3.4632	1.10467	0.835726	10.412	10.1278	5.77623	8.8428	0.436149	28.6835	Group C	7.91984	7.91984	0	0	1	0	10.8164	0	0	1	0	10.8164	NEGATIVE
398594	9.83607	1.42055	1.66138	37.2134	NA	NA	NA	NA	NA	Group C	7.91984	7.91984	0	0	1	0	12	0	0	1	0	12	NEGATIVE
398667	12.987	2.55792	2.69852	47.5909	6.21657	3.99087	14.1982	0.900109	32.2766	Group C	7.91984	7.91984	0	0	1	0	8.90959	0	0	1	0	8.90959	NEGATIVE
398917	90.4762	3.44651	5.11492	60.7468	3.59604	2.78924	50.8803	1.38565	33.3374	Group B	1.26339	1.88351	0	0	1	0	9.00822	0	0	1	0	9.00822	NEGATIVE
400125	79.2208	6.07805	4.68733	73.2595	1.79806	1.90764	27.189	3.75278	44.0987	Group B	1.26339	1.88351	0	0	1	0	15	0	0	1	0	15	NEGATIVE
400197	5.76923	3.8454	2.31634	28.7994	7.55927	4.37095	6.41465	2.02848	19.8112	Group C	7.91984	7.91984	0	0	1	0	2.76164	0	0	1	0	2.76164	NEGATIVE
400288	97.8355	4.95799	5.22937	83.3358	2.37436	1.67091	44.7939	1.97695	49.2111	Group A	1.26339	3.83733	0	0	0	0	15	0	0	0	0	15	NEGATIVE
401108	7.23982	3.52454	1.3595	10.3208	7.34786	4.76421	NA	2.00377	15.8234	Group C	7.91984	7.91984	0	0	1	0	15	0	0	1	0	15	NEGATIVE
401886	89.1775	7.40189	3.42449	79.0603	3.81614	2.09515	34.794	3.76038	39.607	Group B	1.26339	1.88351	0	0	1	0	15	0	0	1	0	15	NEGATIVE
402282	87.8788	5.24256	3.31714	80.1811	1.53712	1.63941	NA	2.7928	87.2951	Group A	1.26339	3.83733	0	0	0	0	15	0	0	0	0	15	NEGATIVE
402326	16.8831	2.94605	2.86221	59.2686	5.46779	3.37592	22.8492	1.01932	44.8883	Group C	7.91984	7.91984	0	0	1	0	8.74521	0	0	1	0	8.74521	NEGATIVE
402605	35.0649	4.54182	2.92206	55.3237	6.05014	4.28238	5.90583	2.66233	40.7566	Group C	7.91984	7.91984	0	0	1	0	15	0	0	1	0	15	NEGATIVE
403224	87.013	5.06542	4.99021	62.9688	2.9753	2.05766	62.8589	2.66952	41.8104	Group B	1.26339	1.88351	0	0	1	0	15	0	0	1	0	15	NEGATIVE
403490	1.2987	2.67338	2.4847	29.279	8.04261	5.38458	24.9305	1.52645	27.8488	Group C	7.91984	7.91984	0	0	1	0	15	0	0	1	0	15	NEGATIVE
403551	9.09091	3.20525	2.85536	36.4429	7.07747	4.55985	35.3441	1.91898	33.5848	Group C	7.91984	7.91984	0	0	1	0	11.9671	0	0	1	0	11.9671	NEGATIVE
404005	7.79221	2.09145	2.19896	29.1109	6.35644	4.30861	16.6667	0.36664	26.8957	Group C	7.91984	7.91984	0	0	1	0	15	0	0	1	0	15	NEGATIVE
404614	3.79147	1.63573	0.815934	21.1737	9.72906	6.14252	24.9585	0.22105	29.1159	Group C	7.91984	7.91984	0	0	1	0	8.97534	0	0	1	0	8.97534	NEGATIVE
404664	91.7749	8.25926	NA	89.8626	3.44436	2.67836	43.3168	5.8192	46.009	Group A	1.26339	3.83733	0	0	0	0	15	0	0	0	0	15	NEGATIVE
404919	28.7356	6.38127	-0.034925	43.9323	NA	NA	NA	3.05632	NA	Group C	7.91984	7.91984	0	0	1	0	8.64658	0	0	1	0	8.64658	NEGATIVE
405744	5.50459	5.41436	1.96906	15.2424	7.40972	7.62203	15.435	3.06649	49.2404	Group C	7.91984	7.91984	0	0	1	0	15	0	0	1	0	15	NEGATIVE
405870	3.55556	2.64775	0.924479	39.643	6.95265	4.25676	NA	1.0904	58.0252	Group C	7.91984	7.91984	0	0	1	0	15	0	0	1	0	15	NEGATIVE
405989	76.1905	3.09516	2.12057	62.7261	5.13369	3.70354	28.1471	1.07402	33.8443	Group B	1.26339	1.88351	0	0	1	0	15	0	0	1	0	15	NEGATIVE
406272	69.697	6.46164	3.94735	60.915	4.37913	3.38815	31.9538	4.45279	17.1467	Group B	1.26339	1.88351	0	0	1	0	15	0	0	1	0	15	NEGATIVE
406965	13.5965	4.27855	1.47889	47.9679	7.75091	4.64149	NA	2.83514	NA	Group C	7.91984	7.91984	0	0	1	0	11.8027	0	0	1	0	11.8027	NEGATIVE
408788	6.66667	4.3886	2.33218	23.79	NA	NA	2.40217	2.23208	29.2243	Group C	7.91984	7.91984	0	0	1	0	2.76164	0	0	1	0	2.76164	NEGATIVE
409370	3.0303	0.541617	0.773388	8.72606	10.1971	5.94767	26.966	-0.859439	17.9407	Group C	7.91984	7.91984	0	0	1	0	15	0	0	1	0	15	NEGATIVE
409633	9.09091	4.8144	4.14016	57.5697	7.49482	4.46089	NA	3.33288	41.2958	Group C	7.91984	7.91984	0	0	1	0	15	0	0	1	0	15	NEGATIVE
409873	52.8139	5.49369	2.30972	76.7345	5.08689	3.10039	12.225	2.64829	48.1437	Group C	7.91984	7.91984	0	0	1	0	15	0	0	1	0	15	NEGATIVE
410064	98.2684	5.31254	6.67207	91.1904	1.8882	1.07514	74.4856	2.73026	66.0425	Group A	1.26339	3.83733	0	0	0	0	15	0	0	0	0	15	NEGATIVE
410204	96.9697	6.59624	4.43191	83.2653	3.15813	2.05581	48.4655	3.8246	34.364	Group B	1.26339	1.88351	0	0	1	0	8.81096	0	0	1	0	8.81096	NEGATIVE
410516	5.20833	1.3468	0.566656	23.6863	6.06619	4.34515	NA	-0.36042	59.7395	Group C	7.91984	7.91984	0	0	1	0	8.64658	0	0	1	0	8.64658	NEGATIVE
411085	52.8139	5.29417	4.65214	85.8266	4.37734	2.55891	42.1534	3.19112	48.4085	Group C	7.91984	7.91984	0	0	1	0	15	0	0	1	0	15	NEGATIVE
411317	6.06061	1.61166	1.58553	7.11172	8.06168	4.93455	9.37634	0.474375	35.0106	Group C	7.91984	7.91984	0	0	1	0	9.07397	0	0	1	0	9.07397	NEGATIVE
411586	91.7749	5.83644	3.64367	71.6619	4.70582	2.78123	35.386	3.59175	21.7741	Group B	1.26339	1.88351	0	0	1	0	15	0	0	1	0	15	NEGATIVE
411730	12.1212	3.65771	4.77262	71.9977	6.35251	4.25771	42.2778	2.80382	37.8063	Group C	7.91984	7.91984	0	0	1	0	8.84384	0	0	1	0	8.84384	NEGATIVE
411930	74.1228	10.5533	8.60518	94.4722	4.17483	2.65766	NA	8.12767	71.043	Group B	1.26339	1.88351	0	0	1	0	15	0	0	1	0	15	NEGATIVE
411983	34.6591	3.05408	2.29215	38.2481	4.52583	3.628	58.306	1.14911	34.128	Group C	7.91984	7.91984	0	0	1	0	15	0	0	1	0	15	NEGATIVE
412777	98.3146	NA	NA	NA	2.19516	1.40625	NA	NA	NA	Group A	1.26339	3.83733	1	1	0	0	0	1	1	0	0	0	NEGATIVE
412945	65.368	4.89183	4.9014	68.3084	3.91538	2.74484	33.6797	2.81687	40.329	Group B	1.26339	1.88351	0	0	1	0	15	0	0	1	0	15	NEGATIVE
413121	97.4026	4.59705	4.30443	81.5971	3.10066	1.9663	43.2645	2.22548	47.537	Group B	1.26339	1.88351	0	0	1	0	15	0	0	1	0	15	NEGATIVE
414310	2.1645	10.7409	2.15861	38.5824	8.0517	5.1162	24.0432	8.43987	36.0349	Group C	7.91984	7.91984	0	0	1	0	15	0	0	1	0	15	NEGATIVE
414616	9.95671	1.96504	3.08762	31.878	6.03272	4.06522	25.0959	0.141453	23.1243	Group C	7.91984	7.91984	0	0	1	0	11.9671	0	0	1	0	11.9671	NEGATIVE
414904	68.3983	8.28824	4.79407	66.7314	4.35565	2.84504	40.3314	5.75042	13.3549	Group A	1.26339	3.83733	0	0	0	0	15	0	0	0	0	15	NEGATIVE
414975	6.49351	0.954682	3.12407	23.6148	8.494	4.71487	NA	-0.0843772	45.9755	Group C	7.91984	7.91984	0	0	1	0	15	0	0	1	0	15	NEGATIVE
415299	11.4679	2.22362	2.18299	30.767	6.75527	4.50149	9.30012	0.815403	49.7165	Group C	7.91984	7.91984	0	0	1	0	11.7699	0	0	1	0	11.7699	NEGATIVE
415333	89.4737	11.9647	5.87528	83.3947	4.05058	1.61937	NA	9.3026	60.6952	Group A	1.26339	3.83733	1	1	0	0	0	1	1	0	0	0	NEGATIVE
415656	8.65801	4.6174	2.50241	35.217	7.09534	4.2061	7.48021	2.70506	15.0859	Group C	7.91984	7.91984	0	0	1	0	13.4795	0	0	1	0	13.4795	NEGATIVE
416186	95.671	5.07762	3.49663	72.673	3.8376	2.49255	32.5548	2.17489	49.6897	Group A	1.26339	3.83733	0	0	0	0	9.66575	0	0	0	0	9.66575	NEGATIVE
417199	17.316	3.05833	1.68462	59.4856	5.8319	3.52752	4.53724	1.90087	53.4795	Group C	7.91984	7.91984	0	0	1	0	15	0	0	1	0	15	NEGATIVE
417529	2.5	NA	2.35443	33.6841	NA	NA	50.2432	NA	49.2815	Group C	7.91984	7.91984	0	0	1	0	2.76164	0	0	1	0	2.76164	NEGATIVE
417676	98.2684	3.52582	4.26481	58.3956	4.41516	2.78198	47.5784	1.65911	32.9397	Group B	1.26339	1.88351	0	0	1	0	9.00822	0	0	1	0	9.00822	NEGATIVE
417810	39.3939	2.41284	2.61768	40.5898	8.15039	4.50413	29.6471	0.933192	35.0962	Group C	7.91984	7.91984	0	0	1	0	6.54247	0	0	1	0	6.54247	NEGATIVE
417882	24.2424	3.0071	3.42104	63.0953	5.00824	3.36211	32.1071	1.25086	35.0288	Group C	7.91984	7.91984	0	0	1	0	15	0	0	1	0	15	NEGATIVE
417883	9.95671	1.07281	3.31256	50.9097	6.19049	3.76927	50.5659	-0.337002	42.5552	Group C	7.91984	7.91984	1	1	0	0	0	1	1	0	0	0	NEGATIVE
418508	11.2554	5.94201	2.58391	63.3074	6.93282	3.83674	3.19186	4.14826	37.3137	Group C	7.91984	7.91984	0	0	1	0	15	0	0	1	0	15	NEGATIVE
418722	8.07175	2.40768	1.38169	30.6166	NA	NA	NA	1.45369	21.1624	Group C	7.91984	7.91984	0	0	1	0	11.737	0	0	1	0	11.737	NEGATIVE
418812	29.4372	14.0493	3.81689	47.2213	5.92811	4.29297	4.24021	11.7261	20.3021	Group C	7.91984	7.91984	0	0	1	0	15	0	0	1	0	15	NEGATIVE
419036	79.2208	5.19471	4.6425	74.2559	3.14267	2.48383	59.2649	2.77198	43.2231	Group B	1.26339	1.88351	0	0	1	0	15	0	0	1	0	15	NEGATIVE
419597	70.5628	2.35714	2.7595	69.3229	3.97678	3.24017	32.3171	0.615072	43.622	Group B	1.26339	1.88351	0	0	1	0	15	0	0	1	0	15	NEGATIVE
419640	100	9.80672	6.2287	95.3185	NA	NA	61.1838	6.83289	61.3266	Group A	1.26339	3.83733	0	0	0	0	11.7699	0	0	0	0	11.7699	NEGATIVE
419670	93.9394	8.00721	1.7905	76.0967	4.71013	2.58362	28.8331	5.49275	26.9393	Group A	1.26339	3.83733	0	0	0	0	15	0	0	0	0	15	NEGATIVE
419821	5.17241	7.15498	2.58364	10.5609	NA	NA	NA	3.86334	23.1429	Group C	7.91984	7.91984	0	0	1	0	11.3753	0	0	1	0	11.3753	NEGATIVE
420255	2.34742	3.28832	0.686874	23.6174	NA	NA	1.14237	1.95116	25.889	Group C	7.91984	7.91984	0	0	1	0	15	0	0	1	0	15	NEGATIVE
420336	24.2424	5.1797	3.48994	41.5577	5.80084	4.50234	19.4306	3.07419	22.2871	Group C	7.91984	7.91984	0	0	1	0	11.9342	0	0	1	0	11.9342	NEGATIVE
420432	3.4632	3.33228	1.57208	27.3793	8.94849	5.4258	6.35564	1.95156	23.6768	Group C	7.91984	7.91984	0	0	1	0	15	0	0	1	0	15	NEGATIVE
420764	100	4.23572	3.54696	60.0559	2.15924	0.831229	8.4042	2.41303	25.9173	Group A	1.26339	3.83733	0	0	0	0	15	0	0	0	0	15	NEGATIVE
421155	27.7056	4.89643	2.47179	33.6138	6.14752	3.94262	NA	2.94292	31.7334	Group C	7.91984	7.91984	0	0	1	0	5.98356	0	0	1	0	5.98356	NEGATIVE
421553	36.3636	4.43589	3.34282	65.9296	5.34105	3.50883	21.1275	3.03787	22.4512	Group C	7.91984	7.91984	0	0	1	0	15	0	0	1	0	15	NEGATIVE
421887	83.1169	3.39001	4.6706	42.7699	4.56811	3.25519	41.4081	1.0662	27.3982	Group B	1.26339	1.88351	0	0	1	0	15	0	0	1	0	15	NEGATIVE
422370	95.2381	5.92837	3.99761	75.8047	2.03113	1.21125	NA	3.08103	66.6078	Group B	1.26339	1.88351	0	0	1	0	13.2164	0	0	1	0	13.2164	NEGATIVE
422621	96.1039	6.78058	6.88684	90.8389	2.78939	1.49871	46.9967	3.25282	43.6999	Group A	1.26339	3.83733	0	0	0	0	15	0	0	0	0	15	NEGATIVE
422736	9.64912	2.08854	0.651009	7.04358	10.01	6.18267	2.95199	0.58488	18.6523	Group C	7.91984	7.91984	0	0	1	0	11.7699	0	0	1	0	11.7699	POSITIVE
423039	91.342	6.10809	3.87161	76.8644	3.58743	2.29426	42.0371	4.06321	46.9888	Group A	1.26339	3.83733	0	0	0	0	2.76164	0	0	0	0	2.76164	NEGATIVE
423117	14.7186	2.03958	3.76836	42.9884	6.02904	3.93161	17.3985	0.289021	23.273	Group C	7.91984	7.91984	0	0	1	0	9.10685	0	0	1	0	9.10685	NEGATIVE
423206	6.06061	10.5476	2.90043	45.7844	6.32009	4.03999	1.59125	8.69518	25.1381	Group C	7.91984	7.91984	0	0	1	0	8.97534	0	0	1	0	8.97534	NEGATIVE
423676	12.987	4.19114	1.91693	44.629	6.79579	3.98907	5.3835	2.72675	25.094	Group C	7.91984	7.91984	0	0	1	0	15	0	0	1	0	15	NEGATIVE
423902	90.4762	2.51331	2.96222	68.2321	3.99241	3.23657	35.4607	0.629079	32.7526	Group B	1.26339	1.88351	0	0	1	0	7.85753	0	0	1	0	7.85753	NEGATIVE
424004	2.5974	6.39613	2.35233	33.595	7.16448	5.12576	4.69753	4.42226	23.3664	Group C	7.91984	7.91984	0	0	1	0	15	0	0	1	0	15	NEGATIVE
424037	6.92641	2.70242	1.54265	26.3327	6.28399	4.22744	47.1002	1.08031	69.6679	Group C	7.91984	7.91984	0	0	1	0	15	0	0	1	0	15	NEGATIVE
424060	11.2554	2.35582	1.15078	13.7216	7.92873	4.82686	2.873	0.590502	26.4821	Group C	7.91984	7.91984	0	0	1	0	15	0	0	1	0	15	NEGATIVE
424998	88.7446	2.39446	0.571306	48.363	4.54226	3.27142	11.8635	1.19167	65.9642	Group A	1.26339	3.83733	0	0	0	0	15	0	0	0	0	15	NEGATIVE
425362	18.1818	6.44752	5.80242	88.1502	5.94271	4.16501	NA	4.23216	73.3572	Group C	7.91984	7.91984	0	0	1	0	15	0	0	1	0	15	NEGATIVE
425444	4.7619	1.42446	2.29491	34.6626	7.00231	5.0947	24.5797	0.196317	82.8303	Group C	7.91984	7.91984	0	0	1	0	1.87397	0	0	1	0	1.87397	NEGATIVE
426109	19.9134	11.7643	7.07467	93.6001	6.90027	4.75084	NA	8.01178	74.0239	Group C	7.91984	7.91984	0	0	1	0	15	0	0	1	0	15	NEGATIVE
426534	84.8485	3.29867	5.19719	37.2036	5.82204	3.61533	41.9145	1.35259	30.9154	Group B	1.26339	1.88351	0	0	1	0	11.7699	0	0	1	0	11.7699	NEGATIVE
426556	63.2035	6.54151	4.78927	65.1708	4.43143	2.91273	33.516	4.13011	35.9603	Group A	1.26339	3.83733	0	0	0	0	15	0	0	0	0	15	NEGATIVE
426674	5.19481	0.793751	1.91329	9.77189	7.39947	4.75876	18.8943	-0.584416	24.4814	Group C	7.91984	7.91984	0	0	1	0	11.7699	0	0	1	0	11.7699	NEGATIVE
426958	5.19481	2.45272	1.21572	22.8752	8.27817	4.83968	3.32558	0.812394	17.3564	Group C	7.91984	7.91984	0	0	1	0	12	0	0	1	0	12	NEGATIVE
428146	65.368	3.77406	3.41408	76.0147	5.84594	3.7843	43.4267	1.63557	51.4895	Group B	1.26339	1.88351	0	0	1	0	15	0	0	1	0	15	NEGATIVE
428191	94.3723	6.17814	5.08398	83.1246	4.93538	2.9081	41.8574	4.09977	58.6888	Group A	1.26339	3.83733	0	0	0	0	8.90959	0	0	0	0	8.90959	NEGATIVE
428408	7.79221	2.31768	3.67968	21.1631	6.98122	4.50329	39.6049	0.516748	19.005	Group C	7.91984	7.91984	0	0	1	0	15	0	0	1	0	15	NEGATIVE
428469	2.22222	2.63411	2.39058	59.7444	8.8326	5.65173	4.16399	0.758469	42.17	Group C	7.91984	7.91984	0	0	1	0	1.90685	0	0	1	0	1.90685	NEGATIVE
429352	7.35931	3.20877	2.72802	36.1685	7.43109	4.54452	6.06012	1.39546	15.9887	Group C	7.91984	7.91984	0	0	1	0	15	0	0	1	0	15	NEGATIVE
429537	4.329	3.08694	1.85847	39.137	7.63994	5.00445	2.57274	1.72439	56.2352	Group C	7.91984	7.91984	1	0	1	1	15	1	0	1	1	15	NEGATIVE
429640	7.89474	2.00682	2.3378	22.2048	8.44351	4.69101	30.1193	0.11975	30.3168	Group C	7.91984	7.91984	0	0	1	0	11.5397	0	0	1	0	11.5397	NEGATIVE
429656	13.1579	1.67021	2.20062	43.0168	6.99673	4.54024	10.2722	0.0426696	48.3866	Group C	7.91984	7.91984	0	0	1	0	11.9671	0	0	1	0	11.9671	NEGATIVE
430094	87.013	3.88311	5.08523	77.4266	3.69175	2.55062	45.9063	2.32643	57.3669	Group B	1.26339	1.88351	0	0	1	0	15	0	0	1	0	15	NEGATIVE
430262	57.1429	3.76373	3.85098	65.4938	5.04753	3.55116	38.0068	1.0668	26.9496	Group C	7.91984	7.91984	0	0	1	0	15	0	0	1	0	15	NEGATIVE
430266	13.8528	5.77584	4.15127	43.7719	7.17212	4.74528	3.63982	3.94512	22.3117	Group C	7.91984	7.91984	0	0	1	0	15	0	0	1	0	15	NEGATIVE
430327	72.2944	7.52569	3.76865	88.4254	3.71417	2.78687	NA	4.61777	66.1948	Group B	1.26339	1.88351	0	0	1	0	11.9342	0	0	1	0	11.9342	NEGATIVE
431395	69.697	7.24731	4.4517	81.8254	4.13251	2.40226	22.1179	4.86635	51.4659	Group B	1.26339	1.88351	0	0	1	0	15	0	0	1	0	15	NEGATIVE
431451	34.632	5.68269	4.15558	78.1817	5.20134	2.91561	34.6584	3.35252	44.7056	Group C	7.91984	7.91984	1	1	0	0	0	1	1	0	0	0	NEGATIVE
431706	83.5498	6.06626	4.32004	51.788	3.28713	2.24225	NA	3.77956	27.4811	Group A	1.26339	3.83733	0	0	0	0	15	0	0	0	0	15	NEGATIVE
431897	73.5931	3.32074	3.71465	38.3624	4.60616	3.35135	38.4478	1.33748	29.4449	Group B	1.26339	1.88351	1	1	0	0	0	1	1	0	0	0	NEGATIVE
431946	26.4069	1.54886	2.70656	71.5448	5.55042	4.08841	10.0591	-0.0206753	71.6239	Group C	7.91984	7.91984	0	0	1	0	15	0	0	1	0	15	NEGATIVE
432007	20.1794	1.71475	0.850048	36.4506	NA	NA	32.4776	0.169159	28.2627	Group C	7.91984	7.91984	0	0	1	0	11.0466	0	0	1	0	11.0466	NEGATIVE
432232	13.8528	3.30914	2.6974	31.28	7.466	4.58217	NA	1.96329	23.0402	Group C	7.91984	7.91984	0	0	1	0	13.611	0	0	1	0	13.611	NEGATIVE
432281	5.19481	3.51024	4.39721	50.1375	7.19615	5.30844	25.2541	2.27415	17.5454	Group C	7.91984	7.91984	0	0	1	0	15	0	0	1	0	15	NEGATIVE
432361	74.8918	5.18918	0.910786	48.9714	3.37906	2.5555	NA	2.45139	68.482	Group B	1.26339	1.88351	0	0	1	0	15	0	0	1	0	15	NEGATIVE
432434	6.49351	NA	NA	NA	8.46858	5.34475	NA	NA	NA	Group C	7.91984	7.91984	0	0	0	0	0	0	0	0	0	0	NEGATIVE
432828	10.3896	3.41744	1.79774	35.5659	5.40819	3.94977	9.72901	1.7037	37.12	Group C	7.91984	7.91984	1	1	0	0	0	1	1	0	0	0	NEGATIVE
432893	90.0433	7.80224	2.89284	68.3918	4.34485	2.89727	41.4263	3.68437	39.2183	Group A	1.26339	3.83733	0	0	0	0	15	0	0	0	0	15	NEGATIVE
432933	4.7619	5.42724	2.95531	39.6375	8.24542	4.73703	9.2814	3.6838	19.0018	Group C	7.91984	7.91984	1	0	1	1	15	0	0	1	0	15	NEGATIVE
434047	12.987	2.53421	1.84554	25.8394	6.46715	3.93203	15.0167	0.846397	25.3458	Group C	7.91984	7.91984	1	1	0	0	0	1	1	0	0	0	NEGATIVE
435011	41.2371	10.3121	2.07662	58.1384	4.97653	3.45056	NA	8.22885	51.0555	Group C	7.91984	7.91984	0	0	1	0	15	0	0	1	0	15	NEGATIVE
435207	15.1515	3.5564	3.00071	44.3114	7.25304	4.17042	6.9468	2.00555	30.9856	Group C	7.91984	7.91984	0	0	1	0	15	0	0	1	0	15	NEGATIVE
435381	6.92641	2.03168	1.43393	7.23435	8.35823	5.26184	25.5393	0.839579	25.9438	Group C	7.91984	7.91984	0	0	1	0	8.64658	0	0	1	0	8.64658	NEGATIVE
435889	19.0476	1.76756	2.96965	69.9289	6.43086	4.16133	12.2343	0.671473	58.9615	Group C	7.91984	7.91984	0	0	1	0	15	0	0	1	0	15	NEGATIVE
436280	95.671	5.41192	5.75615	91.1132	2.35381	1.32456	48.4051	2.10121	39.5969	Group B	1.26339	1.88351	0	0	1	0	15	0	0	1	0	15	NEGATIVE
437433	95.671	4.07128	4.89688	77.7393	2.51399	1.90956	57.212	1.61537	53.1172	Group B	1.26339	1.88351	0	0	1	0	15	0	0	1	0	15	NEGATIVE
437932	9.17431	3.96506	2.24797	37.3852	5.71171	3.77761	NA	2.34095	37.7571	Group C	7.91984	7.91984	0	0	1	0	8.90959	0	0	1	0	8.90959	NEGATIVE
437935	2.5974	4.86868	1.10937	33.2417	8.40269	5.30251	NA	2.67839	33.6907	Group C	7.91984	7.91984	0	0	1	0	15	0	0	1	0	15	NEGATIVE
438543	6.49351	1.70986	1.69212	50.1108	9.00095	5.69235	5.23107	0.458398	24.8513	Group C	7.91984	7.91984	0	0	1	0	6.90411	0	0	1	0	6.90411	NEGATIVE
438583	61.039	5.47469	4.97638	59.2607	4.98019	2.94339	NA	3.34253	38.8582	Group B	1.26339	1.88351	0	0	1	0	15	0	0	1	0	15	NEGATIVE
438914	74.4589	5.88104	4.98648	72.9481	4.96139	2.84065	NA	3.92699	24.6887	Group B	1.26339	1.88351	0	0	1	0	8.94247	0	0	1	0	8.94247	NEGATIVE
439863	92.6407	8.52689	7.98479	74.9748	2.99831	2.15499	NA	5.5675	32.4897	Group B	1.26339	1.88351	0	0	1	0	15	0	0	1	0	15	NEGATIVE
439973	7.79221	2.49063	1.82269	31.7096	8.17717	4.98525	3.86847	1.02886	26.1226	Group C	7.91984	7.91984	0	0	1	0	8.94247	0	0	1	0	8.94247	NEGATIVE
440061	12.7193	11.2379	3.50412	67.3385	5.96878	3.86485	NA	9.18425	65.2832	Group C	7.91984	7.91984	0	0	1	0	15	0	0	1	0	15	NEGATIVE
440191	9.52381	3.07728	2.13418	33.4704	6.51888	3.87137	NA	1.61439	28.7861	Group C	7.91984	7.91984	0	0	1	0	15	0	0	1	0	15	NEGATIVE
440976	98.2684	5.9474	6.29119	83.4632	2.08884	1.75202	49.6531	2.71528	46.9969	Group B	1.26339	1.88351	0	0	1	0	5.7863	0	0	1	0	5.7863	POSITIVE
441310	6.06061	2.44162	1.32419	16.0258	7.19672	4.4424	23.9093	1.06563	72.621	Group C	7.91984	7.91984	0	0	1	0	11.9671	0	0	1	0	11.9671	NEGATIVE
441318	31.1688	3.5441	3.29562	42.274	5.18736	3.48484	5.76229	1.88226	30.6512	Group C	7.91984	7.91984	0	0	1	0	12.7233	0	0	1	0	12.7233	NEGATIVE
441617	4.12844	1.45737	2.61506	22.4533	7.84637	5.18092	NA	-0.0650715	32.6022	Group C	7.91984	7.91984	0	0	1	0	6.67397	0	0	1	0	6.67397	NEGATIVE
441651	7.35931	NA	NA	NA	7.24823	4.58009	NA	NA	NA	Group C	7.91984	7.91984	0	0	1	0	11.8685	0	0	1	0	11.8685	NEGATIVE
441755	21.2121	4.12188	4.49244	82.6623	4.16093	3.37467	NA	2.50105	72.77	Group C	7.91984	7.91984	0	0	1	0	15	0	0	1	0	15	NEGATIVE
442094	3.8961	1.06828	0.542521	4.44436	9.35029	5.7132	1.29527	-0.578265	16.7331	Group C	7.91984	7.91984	0	0	1	0	12.0329	0	0	1	0	12.0329	NEGATIVE
442181	67.6471	5.72154	2.79824	44.7113	7.62927	3.53164	NA	3.22649	19.4784	Group B	1.26339	1.88351	0	0	1	0	15	0	0	1	0	15	NEGATIVE
442617	16.8831	3.90193	3.07183	46.0212	6.92365	4.48357	NA	2.14847	37.7874	Group C	7.91984	7.91984	0	0	1	0	8.74521	0	0	1	0	8.74521	NEGATIVE
443454	9.09091	3.79943	NA	29.8789	7.36079	4.36183	0.990854	2.16499	24.4085	Group C	7.91984	7.91984	0	0	1	0	12	0	0	1	0	12	NEGATIVE
443572	77.7293	NA	NA	NA	2.48669	2.50866	NA	NA	NA	Group A	1.26339	3.83733	0	0	0	0	15	0	0	0	0	15	NEGATIVE
443738	5.70175	2.33216	0.810855	6.98847	8.07802	5.47276	8.85216	0.817868	22.6983	Group C	7.91984	7.91984	0	0	1	0	2.69589	0	0	1	0	2.69589	NEGATIVE
444355	70.5882	4.20387	2.43031	62.7273	2.806	2.49872	NA	2.06613	39.6594	Group A	1.26339	3.83733	0	0	0	0	15	0	0	0	0	15	NEGATIVE
444634	3.4632	1.74781	0.499767	2.45974	10.1155	6.13487	4.31643	0.205127	8.29765	Group C	7.91984	7.91984	0	0	1	0	12.1973	0	0	1	0	12.1973	NEGATIVE
444717	6.57895	4.47304	2.0337	36.9658	6.78383	4.43068	NA	3.27275	24.859	Group C	7.91984	7.91984	0	0	1	0	12	0	0	1	0	12	NEGATIVE
444968	92.4171	6.23339	5.75141	74.7609	NA	NA	NA	4.0036	46.606	Group B	1.26339	1.88351	0	0	1	0	11.0137	0	0	1	0	11.0137	NEGATIVE
445389	91.342	3.77054	4.71729	63.2763	3.52425	1.85575	47.0143	1.39481	44.0824	Group A	1.26339	3.83733	0	0	0	0	8.97534	0	0	0	0	8.97534	NEGATIVE
445410	62.3377	6.76287	4.18194	71.4082	4.03985	2.91978	30.7044	4.40207	18.2579	Group B	1.26339	1.88351	0	0	1	0	0.854795	0	0	1	0	0.854795	NEGATIVE
445423	3.0303	1.84508	1.42389	4.41929	8.45258	5.37427	15.1035	0.480234	28.4834	Group C	7.91984	7.91984	0	0	1	0	15	0	0	1	0	15	NEGATIVE
445897	89.6104	3.85189	3.4262	65.2933	4.50177	2.90517	39.73	1.43772	23.3221	Group A	1.26339	3.83733	0	0	0	0	10.0932	0	0	0	0	10.0932	NEGATIVE
446114	75.7576	11.7107	5.87728	84.9618	2.34194	2.00801	45.7637	9.09808	36.0216	Group B	1.26339	1.88351	0	0	1	0	6.73973	0	0	1	0	6.73973	NEGATIVE
446790	98.7013	8.59392	5.44073	87.4997	2.8018	1.25056	NA	6.09247	68.556	Group B	1.26339	1.88351	0	0	1	0	5.72055	0	0	1	0	5.72055	POSITIVE
446843	77.4892	3.58416	3.35851	44.0494	4.57848	2.8645	52.8579	1.49207	37.6663	Group B	1.26339	1.88351	0	0	1	0	15	0	0	1	0	15	NEGATIVE
447103	4.329	3.18056	1.76591	53.2959	10.2915	5.76148	0.912786	0.983925	40.4965	Group C	7.91984	7.91984	0	0	1	0	15	0	0	1	0	15	NEGATIVE
447295	6.57895	2.67717	0.797427	7.67444	7.94346	5.32048	NA	1.08299	43.5591	Group C	7.91984	7.91984	0	0	1	0	8.64658	0	0	1	0	8.64658	NEGATIVE
447600	7.35931	2.99295	1.61457	23.046	8.7237	4.9943	27.5701	1.30938	17.998	Group C	7.91984	7.91984	0	0	1	0	15	0	0	1	0	15	NEGATIVE
448244	6.92641	5.58915	5.2246	58.9961	6.2053	4.58424	NA	3.70174	18.0198	Group C	7.91984	7.91984	0	0	1	0	12	0	0	1	0	12	NEGATIVE
448812	87.013	6.22756	4.24755	85.146	2.75352	2.02137	47.8401	3.98015	61.6776	Group A	1.26339	3.83733	0	0	0	0	15	0	0	0	0	15	NEGATIVE
448918	47.1861	6.26488	2.92053	56.6118	5.37456	3.60599	2.19165	4.54816	23.5278	Group C	7.91984	7.91984	0	0	1	0	15	0	0	1	0	15	NEGATIVE
449682	4.7619	6.45469	2.86972	36.7358	6.12142	4.25259	NA	4.56796	57.2694	Group C	7.91984	7.91984	0	0	1	0	15	0	0	1	0	15	NEGATIVE
449868	56.71	6.99576	3.72809	62.3362	4.63516	3.31153	34.1272	4.6357	24.9817	Group C	7.91984	7.91984	0	0	1	0	15	0	0	1	0	15	NEGATIVE
450140	97.807	4.10461	3.46875	73.6438	4.44066	2.53756	37.7683	2.06487	48.4228	Group A	1.26339	3.83733	0	0	0	0	0	0	0	0	0	0	NEGATIVE
450291	76.1905	2.52699	4.11657	39.4446	3.84041	2.75497	77.826	0.864574	32.8344	Group B	1.26339	1.88351	0	0	1	0	2.86027	0	0	1	0	2.86027	NEGATIVE
450340	9.09091	2.61523	3.04822	26.0193	6.83032	4.13485	NA	1.16014	30.7309	Group C	7.91984	7.91984	0	0	1	0	15	0	0	1	0	15	POSITIVE
450727	14.2857	2.8956	2.68299	31.2779	6.28775	3.50832	62.4049	0.568933	15.3646	Group C	7.91984	7.91984	0	0	1	0	12	0	0	1	0	12	NEGATIVE
450900	6.14035	1.15678	0.856171	15.4754	8.73932	5.31094	1.67591	-0.102495	30.4251	Group C	7.91984	7.91984	0	0	1	0	12	0	0	1	0	12	NEGATIVE
451599	41.9913	2.29579	3.13012	45.1638	7.64781	4.91386	2.64896	0.427526	29.7836	Group C	7.91984	7.91984	0	0	1	0	15	0	0	1	0	15	NEGATIVE
451651	98.7013	6.16459	6.74468	95.6421	2.64104	1.69732	47.7308	2.89207	39.1143	Group A	1.26339	3.83733	0	0	0	0	15	0	0	0	0	15	NEGATIVE
451802	10.8225	2.20937	2.34401	36.1985	7.32688	4.58103	2.42828	0.625513	38.0638	Group C	7.91984	7.91984	0	0	1	0	11.7699	0	0	1	0	11.7699	NEGATIVE
452066	92.6407	7.22396	5.69285	80.6704	3.60085	2.33543	NA	4.62306	36.2673	Group B	1.26339	1.88351	0	0	1	0	9.0411	0	0	1	0	9.0411	NEGATIVE
452539	5.26316	5.57728	2.89919	68.2716	6.90086	4.71144	47.8059	4.23582	68.859	Group C	7.91984	7.91984	0	0	1	0	15	0	0	1	0	15	NEGATIVE
452689	85.5263	4.75549	4.95137	70.53	3.33071	2.09207	NA	1.95829	47.1033	Group B	1.26339	1.88351	0	0	1	0	13.3479	0	0	1	0	13.3479	NEGATIVE
452790	86.1472	2.99243	3.71844	66.5492	5.83818	3.32938	40.5234	1.37972	57.8975	Group A	1.26339	3.83733	0	0	0	0	8.87671	0	0	0	0	8.87671	NEGATIVE
453012	42.4242	11.896	4.55732	NA	4.63306	3.4809	NA	9.98076	82.6524	Group C	7.91984	7.91984	0	0	1	0	15	0	0	1	0	15	NEGATIVE
453304	12.2807	5.60204	3.76429	58.2083	8.9341	5.06172	42.3497	3.61977	30.5338	Group C	7.91984	7.91984	0	0	1	0	8.67945	0	0	1	0	8.67945	NEGATIVE
453562	7.35931	1.86863	1.47267	17.2065	8.19841	4.81781	3.78059	-0.162126	24.0833	Group C	7.91984	7.91984	0	0	1	0	15	0	0	1	0	15	NEGATIVE
453992	3.0303	2.10224	1.69401	43.5652	8.17662	5.26927	20.8019	1.29503	24.5487	Group C	7.91984	7.91984	0	0	1	0	8.41644	0	0	1	0	8.41644	NEGATIVE
454005	89.6104	5.29109	4.19198	77.3457	4.5384	2.53871	34.3478	2.77966	44.4478	Group B	1.26339	1.88351	0	0	1	0	9.43562	0	0	1	0	9.43562	NEGATIVE
454071	99.5671	10.159	5.71653	93.0709	2.24559	1.57718	70.7093	7.13915	44.5114	Group B	1.26339	1.88351	0	0	1	0	15	0	0	1	0	15	NEGATIVE
454104	54.1126	4.34983	3.27747	66.2695	4.31948	3.02371	NA	2.64801	67.5439	Group C	7.91984	7.91984	0	0	1	0	15	0	0	1	0	15	NEGATIVE
454344	10.8225	2.15881	1.69322	39.118	5.95292	3.9326	15.3041	0.691351	17.078	Group C	7.91984	7.91984	0	0	1	0	15	0	0	1	0	15	NEGATIVE
454403	38.961	4.9562	3.58718	63.6974	6.99644	3.75749	26.2257	3.11576	48.7057	Group C	7.91984	7.91984	0	0	1	0	15	0	0	1	0	15	NEGATIVE
455447	99.5671	5.91996	6.22974	92.6003	1.10636	0.280891	87.7313	2.96594	73.2006	Group A	1.26339	3.83733	0	0	0	0	15	0	0	0	0	15	NEGATIVE
455486	91.342	5.66027	5.22254	82.0574	2.50015	1.66218	48.1317	3.20333	39.276	Group B	1.26339	1.88351	0	0	1	0	15	0	0	1	0	15	NEGATIVE
455992	5.19481	2.4201	2.06836	15.3595	8.24524	4.93665	29.5718	0.701115	28.8746	Group C	7.91984	7.91984	0	0	1	0	11.6712	0	0	1	0	11.6712	NEGATIVE
456251	71.4286	3.77842	3.35446	83.9953	4.85848	2.95985	39.2651	1.98342	54.6205	Group B	1.26339	1.88351	0	0	1	0	15	0	0	1	0	15	NEGATIVE
457159	71.4286	6.17603	NA	80.3884	5.51692	3.44918	33.213	3.72356	17.6808	Group B	1.26339	1.88351	0	0	1	0	15	0	0	1	0	15	NEGATIVE
457341	14.7186	1.78882	4.64916	66.2184	6.16042	4.22191	45.3679	0.292736	45.234	Group C	7.91984	7.91984	0	0	1	0	11.737	0	0	1	0	11.737	NEGATIVE
457609	92.6407	7.01555	4.98677	89.4035	3.74347	1.84238	37.6257	4.051	38.9791	Group A	1.26339	3.83733	0	0	0	0	11.8356	0	0	0	0	11.8356	NEGATIVE
458199	82.0225	3.28657	1.65293	11.9113	3.63637	2.06983	0.228659	0.442579	11.6112	Group B	1.26339	1.88351	0	0	1	0	15	0	0	1	0	15	NEGATIVE
458830	6.06061	4.09946	2.91734	23.1517	7.88004	4.77435	NA	1.28315	17.6745	Group C	7.91984	7.91984	0	0	1	0	9.0411	0	0	1	0	9.0411	NEGATIVE
459280	8.22511	3.68752	1.49533	53.4718	7.51585	4.94197	6.05827	2.1763	36.4847	Group C	7.91984	7.91984	0	0	1	0	11.9671	0	0	1	0	11.9671	NEGATIVE
459940	94.8052	7.61252	4.59971	93.2017	2.81638	1.83674	23.0751	5.26187	73.9203	Group B	1.26339	1.88351	0	0	1	0	15	0	0	1	0	15	NEGATIVE
460021	64.0693	9.44805	4.38384	52.8558	4.62345	2.6431	NA	7.3008	40.8685	Group B	1.26339	1.88351	0	0	1	0	15	0	0	1	0	15	NEGATIVE
460417	11.6883	3.29657	1.67787	27.4473	6.7212	4.34274	9.36987	2.20322	39.369	Group C	7.91984	7.91984	0	0	1	0	15	0	0	1	0	15	NEGATIVE
461447	98.7013	4.81396	5.15814	87.9285	2.59078	1.21559	45.8324	1.87832	41.597	Group A	1.26339	3.83733	0	0	0	0	7.69315	0	0	0	0	7.69315	NEGATIVE
461969	91.4798	2.67932	3.71741	62.1817	NA	NA	42.0983	0.775213	42.6877	Group B	1.26339	1.88351	0	0	1	0	11.3096	0	0	1	0	11.3096	NEGATIVE
462255	87.4459	3.33763	2.06185	57.1317	5.92712	3.27303	31.3543	1.07404	28.9322	Group B	1.26339	1.88351	0	0	1	0	11.0466	0	0	1	0	11.0466	NEGATIVE
462777	23.8095	6.09557	3.11774	68.3872	6.03949	3.68452	NA	4.55235	38.131	Group C	7.91984	7.91984	0	0	1	0	15	0	0	1	0	15	NEGATIVE
462854	95.2381	4.87767	4.35491	81.0749	4.1126	2.67756	45.4677	2.78328	29.5602	Group A	1.26339	3.83733	0	0	0	0	8.67945	0	0	0	0	8.67945	NA
463162	10.8225	2.34124	2.56747	18.604	7.00788	4.64205	11.4824	0.512595	32.5935	Group C	7.91984	7.91984	0	0	1	0	15	0	0	1	0	15	NEGATIVE
463496	62.2807	7.51875	3.94366	50.0542	5.24218	3.37012	31.4844	5.19028	32.933	Group B	1.26339	1.88351	0	0	1	0	15	0	0	1	0	15	NEGATIVE
463769	14.2202	3.5779	1.76183	75.851	7.34231	4.65546	9.12816	2.33252	63.7013	Group C	7.91984	7.91984	0	0	1	0	12.1973	0	0	1	0	12.1973	NEGATIVE
463869	41.5584	1.37381	3.14981	29.3515	4.97579	3.48493	16.3712	-0.54669	24.3193	Group C	7.91984	7.91984	0	0	1	0	2.76164	0	0	1	0	2.76164	NEGATIVE
463937	43.4211	3.22195	2.92689	37.0092	5.00294	3.168	35.3186	1.29971	40.6081	Group C	7.91984	7.91984	0	0	1	0	9.23836	0	0	1	0	9.23836	NEGATIVE
464810	61.4719	3.95589	3.21141	68.2353	8.25533	4.57336	18.0306	2.32866	42.4761	Group B	1.26339	1.88351	0	0	1	0	15	0	0	1	0	15	NEGATIVE
465327	6.06061	3.75272	1.8535	35.5398	7.66821	4.99256	NA	1.00915	28.6643	Group C	7.91984	7.91984	0	0	1	0	15	0	0	1	0	15	NEGATIVE
466187	12.0192	3.66002	2.38771	48.281	7.43538	4.78095	8.00358	1.93814	41.5566	Group C	7.91984	7.91984	0	0	1	0	2.86027	0	0	1	0	2.86027	NEGATIVE
466671	37.5	NA	NA	NA	5.81373	3.22892	NA	NA	NA	Group C	7.91984	7.91984	0	0	1	0	13.3151	0	0	1	0	13.3151	NEGATIVE
467153	98.7013	5.34469	4.56593	84.4928	3.18088	1.83485	70.3619	2.69918	65.3232	Group A	1.26339	3.83733	0	0	0	0	15	0	0	0	0	15	NEGATIVE
467226	8.65801	2.7248	2.02386	22.229	7.47616	4.792	26.6121	0.755007	40.2465	Group C	7.91984	7.91984	0	0	1	0	15	0	0	1	0	15	NEGATIVE
467472	11.2108	3.77593	1.46318	25.2526	NA	NA	11.1775	1.63124	28.6954	Group C	7.91984	7.91984	0	0	1	0	8.48219	0	0	1	0	8.48219	NEGATIVE
467528	29.9517	1.86419	1.78458	33.0127	NA	NA	NA	-0.0255874	55.9795	Group C	7.91984	7.91984	0	0	1	0	8.64658	0	0	1	0	8.64658	NEGATIVE
467707	8.65801	NA	NA	NA	5.9373	3.81052	NA	NA	NA	Group C	7.91984	7.91984	0	0	1	0	12.1315	0	0	1	0	12.1315	NEGATIVE
467755	56.71	3.72654	3.56155	67.7222	4.95713	3.42924	31.1687	1.58674	32.2013	Group C	7.91984	7.91984	0	0	1	0	15	0	0	1	0	15	NEGATIVE
467932	10.3896	2.29162	2.4389	24.8074	6.82878	4.39394	8.31816	1.28322	37.807	Group C	7.91984	7.91984	0	0	1	0	15	0	0	1	0	15	NEGATIVE
467935	18.1818	2.2534	2.44945	66.3538	5.96679	3.71173	7.40399	0.144122	33.5638	Group C	7.91984	7.91984	0	0	1	0	15	0	0	1	0	15	NEGATIVE
468155	7.23982	2.70898	0.636451	23.4428	6.15423	3.71282	NA	0.76903	42.6809	Group C	7.91984	7.91984	0	0	1	0	8.71233	0	0	1	0	8.71233	NEGATIVE
468748	9.09091	2.45775	1.82687	12.09	7.73	4.73563	11.9205	0.92424	16.0348	Group C	7.91984	7.91984	0	0	1	0	9.13973	0	0	1	0	9.13973	NEGATIVE
468854	69.697	6.4532	5.51546	70.6545	3.43821	2.11809	27.8749	3.72383	28.2822	Group A	1.26339	3.83733	0	0	0	0	15	0	0	0	0	15	NEGATIVE
469286	2.5974	6.89897	1.38141	45.4915	10.0877	6.14489	0.457317	5.70631	16.2525	Group C	7.91984	7.91984	0	0	1	0	15	0	0	1	0	15	NEGATIVE
470022	96.9697	5.78326	5.19772	91.1625	2.37584	1.17413	45.5369	3.52111	68.2564	Group B	1.26339	1.88351	1	1	0	0	0	0	0	1	0	2.76164	NEGATIVE
470142	14.7186	2.37594	1.1815	28.3952	7.07316	4.82355	2.4292	0.279441	24.1875	Group C	7.91984	7.91984	0	0	1	0	8.97534	0	0	1	0	8.97534	NEGATIVE
470714	98.7013	5.50277	7.00785	69.6942	3.17161	1.40804	79.0705	2.55113	35.3823	Group B	1.26339	1.88351	0	0	1	0	13.5452	0	0	1	0	13.5452	NEGATIVE
470724	98.1651	6.59291	5.34583	86.7841	2.61337	0.949177	83.3254	3.39194	45.9699	Group B	1.26339	1.88351	0	0	1	0	7.49589	0	0	1	0	7.49589	NEGATIVE
471249	29.4372	5.95244	3.19021	58.6183	5.5584	3.98343	27.78	3.13312	22.7297	Group C	7.91984	7.91984	0	0	1	0	15	0	0	1	0	15	NEGATIVE
471290	35.0877	2.26392	1.67193	16.5558	9.96619	4.87281	11.4979	0.28911	15.8468	Group C	7.91984	7.91984	0	0	1	0	15	0	0	1	0	15	NEGATIVE
471417	5.62771	3.13259	2.64919	34.0811	6.33625	4.43501	NA	1.47422	29.2533	Group C	7.91984	7.91984	0	0	1	0	11.9014	0	0	1	0	11.9014	NEGATIVE
471444	76.2431	3.53583	5.62062	68.2382	NA	NA	30.5421	1.15787	28.0099	Group B	1.26339	1.88351	0	0	1	0	15	0	0	1	0	15	NEGATIVE
471579	6.49351	3.05804	2.05967	49.78	6.96651	4.45115	13.2261	1.62384	26.276	Group C	7.91984	7.91984	0	0	1	0	8.97534	0	0	1	0	8.97534	NEGATIVE
471611	2.1645	5.57093	2.34988	51.1368	7.55731	5.05303	18.9065	4.51356	26.2465	Group C	7.91984	7.91984	0	0	1	0	15	0	0	1	0	15	NEGATIVE
472243	69.9074	4.56271	3.2213	35.9753	6.43713	4.60265	NA	2.58839	41.081	Group A	1.26339	3.83733	0	0	0	0	11.9014	0	0	0	0	11.9014	NEGATIVE
472288	85.2814	2.4794	2.78038	32.3996	5.24059	3.70002	18.3898	0.751884	26.4557	Group B	1.26339	1.88351	0	0	1	0	11.7699	0	0	1	0	11.7699	NEGATIVE
472621	20.7792	2.55259	3.05875	51.3961	6.3834	4.20793	54.4701	1.28073	48.5558	Group C	7.91984	7.91984	0	0	1	0	6.14795	0	0	1	0	6.14795	NEGATIVE
473148	6.17978	4.3482	3.47261	40.5099	7.77009	5.21928	7.64155	1.10033	32.4504	Group C	7.91984	7.91984	0	0	1	0	15	0	0	1	0	15	NEGATIVE
473317	95.671	4.28103	6.79648	68.3287	3.00045	1.85321	48.0479	1.71247	43.9327	Group B	1.26339	1.88351	0	0	1	0	2.8274	0	0	1	0	2.8274	NEGATIVE
473447	39.8268	2.50863	1.50732	15.1396	9.20294	4.89492	1.58663	0.90307	12.4144	Group C	7.91984	7.91984	0	0	1	0	8.64658	0	0	1	0	8.64658	NEGATIVE
473747	5.62771	2.68721	0.87121	3.66239	8.31898	5.80273	36.5143	0.925886	19.3832	Group C	7.91984	7.91984	0	0	1	0	15	0	0	1	0	15	NEGATIVE
473803	90.4762	5.18505	3.78546	59.9373	4.41404	3.55674	20.8602	3.66703	25.4721	Group A	1.26339	3.83733	0	0	0	0	15	0	0	0	0	15	NEGATIVE
473856	3.4632	7.54879	2.40787	44.4495	7.08098	4.83276	4.69753	5.92461	13.4729	Group C	7.91984	7.91984	1	0	1	1	15	0	0	1	0	15	NEGATIVE
474016	16.4502	2.40057	3.70283	28.5993	6.35788	3.897	16.5138	1.16727	33.9808	Group C	7.91984	7.91984	0	0	1	0	15	0	0	1	0	15	NEGATIVE
474062	6.92641	1.90643	2.48428	13.113	6.28501	4.31383	9.0046	-0.041925	32.6348	Group C	7.91984	7.91984	0	0	1	0	15	0	0	1	0	15	NEGATIVE
474069	4.329	NA	3.12826	47.5879	7.16297	4.85081	5.67902	NA	26.92	Group C	7.91984	7.91984	0	0	1	0	15	0	0	1	0	15	NEGATIVE
474162	73.1602	4.42011	4.95831	75.6772	5.52432	3.316	62.5734	3.04181	44.2865	Group A	1.26339	3.83733	0	0	0	0	8.90959	0	0	0	0	8.90959	NEGATIVE
474476	96.1039	5.92104	4.37227	74.5693	2.72248	1.50257	46.3534	2.99961	32.0173	Group B	1.26339	1.88351	0	0	1	0	15	0	0	1	0	15	NEGATIVE
474533	12.987	2.93953	3.80726	40.3984	6.56146	4.04963	12.6048	1.26171	27.7191	Group C	7.91984	7.91984	0	0	1	0	15	0	0	1	0	15	POSITIVE
475209	11.2554	1.96508	1.18417	8.01632	6.99011	4.3732	8.08904	0.349949	21.4956	Group C	7.91984	7.91984	0	0	1	0	0.953425	0	0	1	0	0.953425	NEGATIVE
475379	9.41704	4.99942	3.45873	26.5297	NA	NA	NA	2.66699	26.7718	Group C	7.91984	7.91984	0	0	1	0	15	0	0	1	0	15	NEGATIVE
475410	14.2857	3.6422	1.16307	61.7154	6.92201	3.96559	7.33528	2.20174	25.8965	Group C	7.91984	7.91984	0	0	1	0	9.73151	0	0	1	0	9.73151	NEGATIVE
475577	6.92641	3.25252	4.1582	39.7214	8.29632	5.38178	23.8907	1.38917	28.8325	Group C	7.91984	7.91984	0	0	1	0	11.5068	0	0	1	0	11.5068	NEGATIVE
475679	6.49351	4.45057	2.98583	27.6832	6.39404	4.51195	1.59125	2.31248	23.075	Group C	7.91984	7.91984	0	0	1	0	15	0	0	1	0	15	NEGATIVE
475889	76.6234	4.71702	2.88795	61.251	4.14074	2.79144	23.834	2.47936	72.942	Group B	1.26339	1.88351	0	0	1	0	8.97534	0	0	1	0	8.97534	NEGATIVE
476858	19.2825	4.54525	3.21101	57.9576	NA	NA	9.15381	2.84619	43.8179	Group C	7.91984	7.91984	0	0	1	0	11.0795	0	0	1	0	11.0795	NEGATIVE
477606	76.1905	3.95261	3.61324	72.6208	4.5567	2.73967	40.3022	1.97816	39.0554	Group B	1.26339	1.88351	0	0	1	0	15	0	0	1	0	15	NEGATIVE
477960	14.2857	3.12948	3.35116	29.7907	7.20737	3.97747	31.3679	1.74567	24.5421	Group C	7.91984	7.91984	0	0	1	0	15	0	0	1	0	15	NEGATIVE
478021	74.026	6.10204	3.99262	86.3978	3.50772	2.19576	43.6037	4.04345	67.2134	Group B	1.26339	1.88351	0	0	1	0	15	0	0	1	0	15	NEGATIVE
478145	6.92641	1.61187	1.94217	16.5017	6.74568	4.30576	30.0189	0.359527	26.0694	Group C	7.91984	7.91984	0	0	1	0	13.3808	0	0	1	0	13.3808	NEGATIVE
478986	98.7013	5.96311	4.01655	62.3827	2.5564	1.3254	94.1383	2.6402	34.0281	Group B	1.26339	1.88351	0	0	1	0	5.91781	0	0	1	0	5.91781	NEGATIVE
479950	85.7143	NA	NA	NA	6.21501	3.7044	NA	NA	NA	Group B	1.26339	1.88351	0	0	1	0	7.23288	0	0	1	0	7.23288	NEGATIVE
480163	90.4762	4.13455	2.6495	41.3936	3.97027	2.4475	8.54728	2.34769	20.1658	Group A	1.26339	3.83733	0	0	0	0	15	0	0	0	0	15	NEGATIVE
480683	18.1818	3.65767	2.59021	38.2677	6.748	3.83755	15.7039	1.02331	27.5453	Group C	7.91984	7.91984	0	0	1	0	15	0	0	1	0	15	NEGATIVE
481624	7.35931	3.09253	1.80081	13.8377	7.12748	4.10868	NA	1.29925	17.1905	Group C	7.91984	7.91984	0	0	1	0	15	0	0	1	0	15	NEGATIVE
482001	2.5974	2.5074	1.52663	44.3488	7.49732	5.02467	9.82429	1.23114	30.2829	Group C	7.91984	7.91984	0	0	1	0	15	0	0	1	0	15	NEGATIVE
482145	40.6926	14.5357	4.7851	63.2169	5.07886	3.86036	15.637	11.9226	7.74016	Group C	7.91984	7.91984	0	0	1	0	8.84384	0	0	1	0	8.84384	NEGATIVE
482441	99.1342	5.38951	5.40052	87.8962	2.7161	1.4622	41.5624	2.92141	66.1507	Group B	1.26339	1.88351	0	0	1	0	2.66301	0	0	1	0	2.66301	NEGATIVE
482567	7.35931	2.14516	2.76002	14.2285	5.86288	4.21597	4.16399	-0.0281981	17.1168	Group C	7.91984	7.91984	0	0	1	0	15	0	0	1	0	15	NEGATIVE
482849	36.413	11.2439	3.52093	12.8977	4.12229	4.15024	NA	9.25362	6.1915	Group C	7.91984	7.91984	0	0	1	0	2.86027	0	0	1	0	2.86027	NEGATIVE
483014	23.3945	2.2521	3.49479	53.8359	5.87805	3.9657	55.459	0.128888	46.9444	Group C	7.91984	7.91984	0	0	1	0	7.66027	0	0	1	0	7.66027	NEGATIVE
483521	82.684	4.84284	5.13499	79.3602	3.41421	2.98551	NA	3.30905	58.1293	Group B	1.26339	1.88351	0	0	1	0	15	0	0	1	0	15	NEGATIVE
483741	8.22511	2.38057	1.9211	13.9519	7.66457	4.66943	17.3526	1.03937	19.6628	Group C	7.91984	7.91984	0	0	1	0	14.4658	0	0	1	0	14.4658	NEGATIVE
483939	96.5368	6.13135	4.68881	92.1822	3.48178	2.56605	45.2329	4.08272	41.5425	Group B	1.26339	1.88351	0	0	1	0	13.0849	0	0	1	0	13.0849	NEGATIVE
484366	6.49351	1.60993	0.240645	22.6369	8.979	5.54206	16.843	0.0820626	23.3979	Group C	7.91984	7.91984	0	0	1	0	15	0	0	1	0	15	NEGATIVE
484704	4.91803	4.68108	1.57352	23.55	NA	NA	NA	2.00043	18.6779	Group C	7.91984	7.91984	0	0	1	0	11.8685	0	0	1	0	11.8685	NEGATIVE
484781	6.92641	2.34528	1.95218	38.4281	6.84561	4.5052	6.28878	0.752895	33.9171	Group C	7.91984	7.91984	0	0	1	0	15	0	0	1	0	15	NEGATIVE
484873	90.9091	5.93155	7.56095	96.3861	3.83259	1.79528	46.3754	2.69559	55.4211	Group A	1.26339	3.83733	1	1	0	0	0	1	1	0	0	0	NEGATIVE
484889	14.2857	4.76908	2.51502	34.8543	6.06303	3.8987	1.88677	2.54092	17.5899	Group C	7.91984	7.91984	0	0	1	0	15	0	0	1	0	15	NEGATIVE
485331	14.2857	2.39836	2.90451	45.7557	6.20113	3.5839	NA	0.875469	30.7381	Group C	7.91984	7.91984	0	0	1	0	6.11507	0	0	1	0	6.11507	NEGATIVE
485821	8.65801	3.45479	2.34965	19.6737	5.93641	4.66395	7.65137	1.94715	27.8661	Group C	7.91984	7.91984	0	0	1	0	15	0	0	1	0	15	NEGATIVE
485887	6.88073	4.37788	1.7007	23.6924	8.9881	5.38435	NA	2.56598	20.1666	Group C	7.91984	7.91984	0	0	1	0	13.611	0	0	1	0	13.611	NEGATIVE
486578	87.8788	4.70167	5.61867	86.1209	3.41794	1.83131	44.2795	2.31876	50.8499	Group B	1.26339	1.88351	0	0	1	0	2.76164	0	0	1	0	2.76164	NEGATIVE
486918	11.2554	3.2227	3.2643	43.0338	8.39124	4.28653	13.7409	1.66358	37.1082	Group C	7.91984	7.91984	0	0	1	0	15	0	0	1	0	15	NEGATIVE
487334	90.4762	6.67319	5.36644	80.6505	3.70788	2.3667	58.1889	4.89969	52.3958	Group B	1.26339	1.88351	0	0	1	0	12.1315	0	0	1	0	12.1315	NEGATIVE
487357	69.7368	5.30036	6.28104	88.548	5.14135	2.86305	NA	3.64241	58.527	Group B	1.26339	1.88351	0	0	1	0	7.82466	0	0	1	0	7.82466	NEGATIVE
487472	46.7532	2.39585	2.67098	38.548	5.30819	3.81696	17.7371	0.929194	28.7763	Group C	7.91984	7.91984	0	0	1	0	15	0	0	1	0	15	NEGATIVE
487475	16.5919	1.68237	1.82984	7.29624	NA	NA	7.57238	-0.731787	19.6265	Group C	7.91984	7.91984	0	0	1	0	15	0	0	1	0	15	NEGATIVE
487660	66.6667	5.61497	4.12942	82.6132	4.75465	2.76215	25.6927	3.46263	52.5271	Group B	1.26339	1.88351	0	0	1	0	2.8274	0	0	1	0	2.8274	NEGATIVE
487724	4.329	2.29928	1.64418	37.5125	7.29852	4.67715	2.87762	0.624139	36.0251	Group C	7.91984	7.91984	0	0	1	0	15	0	0	1	0	15	NEGATIVE
487847	6.06061	3.19304	1.52697	29.0886	7.24198	4.80052	NA	1.81839	31.1	Group C	7.91984	7.91984	0	0	1	0	15	0	0	1	0	15	NEGATIVE
488665	4.78469	6.76017	3.40042	22.0798	7.53294	4.70965	NA	5.0389	50.4064	Group C	7.91984	7.91984	0	0	1	0	11.7041	0	0	1	0	11.7041	NEGATIVE
488862	85.2814	5.39583	3.852	74.8485	3.25894	1.43559	34.0322	3.30006	31.8408	Group B	1.26339	1.88351	1	1	0	0	0	0	0	1	0	15	NEGATIVE
489156	6.49351	2.78091	1.2477	17.3444	8.31655	5.26066	18.3916	0.916467	21.5373	Group C	7.91984	7.91984	0	0	1	0	15	0	0	1	0	15	NEGATIVE
489220	4.7619	0.762317	2.51894	35.0681	6.03391	4.46736	30.6559	-0.686278	32.0568	Group C	7.91984	7.91984	0	0	1	0	15	0	0	1	0	15	NEGATIVE
490074	8.65801	5.631	4.25039	73.4474	5.49792	3.794	32.5364	3.93834	66.5272	Group C	7.91984	7.91984	0	0	1	0	15	0	0	1	0	15	NEGATIVE
490187	9.52381	3.33093	2.15487	25.8611	6.07939	3.49908	12.9694	1.35481	13.2942	Group C	7.91984	7.91984	0	0	1	0	15	0	0	1	0	15	POSITIVE
490451	42.1053	1.63786	2.76778	31.1309	4.58598	2.69808	NA	0.096101	68.1239	Group C	7.91984	7.91984	0	0	1	0	12.1315	0	0	1	0	12.1315	NEGATIVE
490603	75.9358	NA	NA	NA	NA	NA	NA	NA	NA	Group B	1.26339	1.88351	0	0	1	0	8.71233	0	0	1	0	8.71233	NEGATIVE
491024	97.8355	6.20027	5.03627	97.3476	1.6728	0.961158	47.6626	3.83066	62.9408	Group A	1.26339	3.83733	0	0	0	0	15	0	0	0	0	15	NEGATIVE
491697	58.0087	3.7365	3.49734	72.3558	4.2722	2.69129	40.5996	1.44063	51.4259	Group C	7.91984	7.91984	0	0	1	0	12	0	0	1	0	12	NEGATIVE
491782	14.2202	3.43758	1.97075	34.5705	7.33221	4.17321	NA	1.90341	79.6219	Group C	7.91984	7.91984	0	0	1	0	11.9671	0	0	1	0	11.9671	NEGATIVE
492037	44.7368	7.02327	5.54581	70.3977	4.0377	2.94497	63.9943	5.04116	65.3029	Group C	7.91984	7.91984	0	0	1	0	15	0	0	1	0	15	NEGATIVE
492330	80.0866	8.98846	5.20434	61.7826	4.98293	3.37136	NA	5.8017	23.7229	Group A	1.26339	3.83733	0	0	0	0	0	0	0	0	0	0	NEGATIVE
492617	93.0736	10.1045	7.3336	86.6927	2.2214	0.632756	NA	7.64644	74.5399	Group B	1.26339	1.88351	1	1	0	0	0	1	1	0	0	0	NEGATIVE
493043	93.9394	5.56499	5.06437	69.4719	2.6515	1.51461	47.8819	2.32856	28.4394	Group B	1.26339	1.88351	0	0	1	0	15	0	0	1	0	15	NEGATIVE
493104	5.62771	2.31865	2.01636	20.9472	7.06634	4.54956	17.6486	0.917264	38.5938	Group C	7.91984	7.91984	0	0	1	0	15	0	0	1	0	15	NEGATIVE
493157	38.961	5.08696	4.30789	67.489	5.58494	4.65288	56.811	2.54916	23.33	Group C	7.91984	7.91984	0	0	1	0	15	0	0	1	0	15	NEGATIVE
493758	84.4156	4.20343	4.36325	76.6054	3.79593	2.37639	39.0524	2.35726	50.7088	Group B	1.26339	1.88351	0	0	1	0	15	0	0	1	0	15	NEGATIVE
493885	8.09524	3.73134	2.42878	19.457	NA	NA	50.6526	2.01893	18.2944	Group C	7.91984	7.91984	0	0	1	0	11.7041	0	0	1	0	11.7041	NEGATIVE
495025	90.4762	5.60202	3.59422	68.5544	3.79521	1.94849	71.0273	3.69479	74.1349	Group A	1.26339	3.83733	0	0	0	0	8.97534	0	0	0	0	8.97534	NEGATIVE
495338	93.0736	6.03512	4.05548	88.5479	3.59563	2.59788	38.6063	3.72712	34.9653	Group B	1.26339	1.88351	0	0	1	0	11.0137	0	0	1	0	11.0137	NEGATIVE
496921	18.1818	3.84297	2.28658	47.1509	3.28133	2.30565	NA	2.0463	19.9168	Group C	7.91984	7.91984	0	0	1	0	15	0	0	1	0	15	NEGATIVE
497104	5.62771	3.64438	2.54049	32.9111	6.62991	4.66084	7.42271	2.14028	41.413	Group C	7.91984	7.91984	0	0	1	0	15	0	0	1	0	15	NEGATIVE
497793	48.4848	NA	3.51787	67.6864	6.50726	4.49831	NA	NA	65.7702	Group C	7.91984	7.91984	0	0	1	0	15	0	0	1	0	15	NEGATIVE
498055	64.5022	3.35083	3.96959	55.149	8.39209	4.57841	30.5276	1.46786	33.8701	Group B	1.26339	1.88351	0	0	1	0	15	0	0	1	0	15	NEGATIVE
498350	21.645	4.28557	2.0181	34.1101	2.87465	2.98198	NA	2.08827	31.3148	Group C	7.91984	7.91984	0	0	1	0	8.67945	0	0	1	0	8.67945	NEGATIVE
499619	9.52381	3.53494	1.94767	33.6144	7.75061	4.30466	45.7621	1.91754	30.9107	Group C	7.91984	7.91984	0	0	1	0	9.43562	0	0	1	0	9.43562	NEGATIVE
499766	93.9394	5.87015	4.28453	70.3973	3.65664	1.93765	58.0714	3.36535	38.9824	Group A	1.26339	3.83733	0	0	0	0	15	0	0	0	0	15	NEGATIVE
499863	40.6926	2.34865	2.75328	59.4863	5.2293	3.45164	NA	0.815728	32.6124	Group C	7.91984	7.91984	0	0	1	0	1.87397	0	0	1	0	1.87397	NEGATIVE
501727	5.62771	NA	2.98668	34.8799	7.43404	5.16471	7.26091	NA	27.9253	Group C	7.91984	7.91984	1	0	1	1	15	0	0	1	0	15	NEGATIVE
502962	5.62771	7.48621	2.29125	48.2472	7.41169	5.50434	12.4171	5.64432	23.2394	Group C	7.91984	7.91984	0	0	1	0	15	0	0	1	0	15	NEGATIVE
502982	90.0433	5.55064	3.66007	79.4311	3.31539	1.94803	35.1835	3.11202	51.2744	Group B	1.26339	1.88351	1	0	1	1	15	0	0	1	0	15	NEGATIVE
503077	5.41872	2.78443	2.59889	32.9306	5.97821	4.34186	NA	1.76316	8.17181	Group C	7.91984	7.91984	0	0	1	0	6.11507	0	0	1	0	6.11507	NEGATIVE
504204	19.4805	2.28766	1.81233	25.9167	5.49106	3.58775	8.23501	0.308864	22.6138	Group C	7.91984	7.91984	0	0	1	0	15	0	0	1	0	15	NEGATIVE
504334	6.42202	2.8426	1.14661	32.5508	8.30024	5.16892	7.56533	1.57816	24.8674	Group C	7.91984	7.91984	0	0	1	0	7.82466	0	0	1	0	7.82466	NEGATIVE
505346	93.9394	4.3261	4.87543	67.9791	3.27822	1.65569	48.9291	1.46799	45.1592	Group B	1.26339	1.88351	1	0	1	1	9.00822	1	0	1	1	9.00822	NEGATIVE
505516	37.3874	7.20079	3.92076	78.5204	6.27045	4.14779	NA	5.15201	61.2928	Group C	7.91984	7.91984	0	0	1	0	2.79452	0	0	1	0	2.79452	NEGATIVE
505665	44.1558	5.2678	2.33165	58.0633	7.19268	3.67424	0.457317	3.12241	39.4496	Group C	7.91984	7.91984	0	0	1	0	10.7836	0	0	1	0	10.7836	NEGATIVE
505956	95.671	4.14844	4.4148	85.6657	2.20481	1.18866	61.4425	1.53759	58.3002	Group B	1.26339	1.88351	0	0	1	0	15	0	0	1	0	15	POSITIVE
506157	99.5671	5.87729	6.41028	97.1881	3.19008	1.36473	81.5142	3.68635	77.2562	Group A	1.26339	3.83733	0	0	0	0	11.8027	0	0	0	0	11.8027	POSITIVE
506236	90.9091	4.73874	3.31227	59.9281	6.52834	3.51389	15.5608	2.47147	22.9526	Group B	1.26339	1.88351	0	0	1	0	15	0	0	1	0	15	NEGATIVE
506282	82.2511	3.80276	3.49588	59.0757	5.18081	3.28604	30.897	1.91758	22.4635	Group B	1.26339	1.88351	0	0	1	0	5.68767	0	0	1	0	5.68767	NEGATIVE
506476	61.165	5.65658	2.70792	52.4113	4.71055	NA	NA	3.20984	69.3325	Group B	1.26339	1.88351	0	0	1	0	12	0	0	1	0	12	NEGATIVE
507328	71.4286	5.30028	3.53852	78.0843	3.35049	2.5959	16.3604	3.15857	50.1486	Group B	1.26339	1.88351	0	0	1	0	8.77808	0	0	1	0	8.77808	NEGATIVE
507338	10.4762	4.78263	2.48447	35.18	NA	NA	NA	3.21404	25.3556	Group C	7.91984	7.91984	0	0	1	0	1.8411	0	0	1	0	1.8411	NEGATIVE
507620	2.01005	2.02065	3.46563	23.0331	8.65079	5.1472	42.4296	0.852379	65.4037	Group C	7.91984	7.91984	0	0	1	0	15	0	0	1	0	15	NEGATIVE
507648	10.8225	2.40751	2.05745	14.7335	7.39089	4.30403	17.3323	0.847683	34.3792	Group C	7.91984	7.91984	0	0	1	0	15	0	0	1	0	15	NEGATIVE
507719	21.2121	8.72939	4.04914	34.7074	6.82851	4.42011	0.762195	6.15977	18.1522	Group C	7.91984	7.91984	0	0	1	0	15	0	0	1	0	15	NEGATIVE
507918	94.3723	5.38036	5.15626	75.5508	3.06411	2.06069	49.0865	3.30294	44.081	Group B	1.26339	1.88351	0	0	1	0	15	0	0	1	0	15	NEGATIVE
508295	6.49351	3.85639	3.08753	49.9003	7.6332	4.98096	1.44817	2.66099	40.9757	Group C	7.91984	7.91984	0	0	1	0	8.74521	0	0	1	0	8.74521	POSITIVE
508444	29.4372	5.13984	3.70474	69.5951	3.73625	2.29756	39.2726	3.41599	51.7875	Group C	7.91984	7.91984	0	0	1	0	15	0	0	1	0	15	NEGATIVE
508675	48.0519	4.1229	3.1958	54.0114	4.64161	3.30804	19.7355	1.18503	24.0501	Group C	7.91984	7.91984	0	0	1	0	11.9671	0	0	1	0	11.9671	NEGATIVE
508800	75.3247	4.76895	1.82628	49.6037	5.66507	3.8907	2.80984	3.05652	30.6829	Group A	1.26339	3.83733	0	0	0	0	15	0	0	0	0	15	NEGATIVE
508894	96.5368	6.89635	5.58573	68.5545	1.94488	0.805159	80.9011	4.17563	40.7513	Group B	1.26339	1.88351	0	0	1	0	11.9342	0	0	1	0	11.9342	NEGATIVE
509191	97.8355	4.50926	4.24259	59.9629	1.14576	1.03905	NA	2.8233	41.0972	Group A	1.26339	3.83733	0	0	0	0	15	0	0	0	0	15	NEGATIVE
509346	81.3853	3.45758	5.39183	93.5344	2.47728	1.41437	48.6922	1.63968	91.8142	Group B	1.26339	1.88351	0	0	1	0	6.2137	0	0	1	0	6.2137	NEGATIVE
509754	94.3723	9.34904	5.6677	43.8646	3.02345	1.69449	NA	NA	12.6147	Group B	1.26339	1.88351	0	0	1	0	9.10685	0	0	1	0	9.10685	NEGATIVE
509798	73.5931	13.3853	6.75898	86.069	3.99096	2.80068	NA	10.4262	19.2522	Group A	1.26339	3.83733	0	0	0	0	4.14247	0	0	0	0	4.14247	NEGATIVE
509823	88.3117	3.52779	4.99693	72.3179	4.35563	2.48784	82.4801	1.64375	29.8345	Group B	1.26339	1.88351	0	0	1	0	12	0	0	1	0	12	NEGATIVE
509979	22.0779	2.10807	3.32508	49.9193	4.8712	3.66101	41.2668	0.65778	65.9496	Group C	7.91984	7.91984	0	0	1	0	9.13973	0	0	1	0	9.13973	NEGATIVE
510088	4.329	2.30597	1.78528	15.4546	8.85239	6.14236	NA	0.406241	20.671	Group C	7.91984	7.91984	0	0	1	0	15	0	0	1	0	15	NEGATIVE
510518	6.49351	2.74575	3.89001	39.2863	6.71569	4.28144	12.0828	0.519137	30.0323	Group C	7.91984	7.91984	0	0	1	0	0.821918	0	0	1	0	0.821918	NEGATIVE
510601	4.329	2.92127	1.11049	14.4358	7.06511	5.44733	24.6514	0.956676	28.2435	Group C	7.91984	7.91984	0	0	1	0	15	0	0	1	0	15	POSITIVE
511036	10.3896	4.06591	1.62989	33.6002	6.37651	4.27315	5.52104	2.23145	39.1943	Group C	7.91984	7.91984	0	0	1	0	1.05205	0	0	1	0	1.05205	NEGATIVE
511048	6.49351	1.93866	1.72136	13.4093	7.96686	4.9784	15.132	0.34281	25.7051	Group C	7.91984	7.91984	0	0	1	0	11.9671	0	0	1	0	11.9671	NEGATIVE
511657	84.4156	4.70065	2.57744	46.8617	5.13823	3.1337	19.7136	2.65511	20.2631	Group B	1.26339	1.88351	0	0	1	0	12.2301	0	0	1	0	12.2301	NEGATIVE
512528	13.4199	4.19946	3.77348	39.5019	6.44415	3.90305	14.3319	2.03337	16.2304	Group C	7.91984	7.91984	0	0	1	0	8.74521	0	0	1	0	8.74521	NEGATIVE
512774	5.19481	1.29601	2.1604	10.9431	7.8412	5.03324	31.2066	-0.180168	40.6157	Group C	7.91984	7.91984	0	0	1	0	15	0	0	1	0	15	NEGATIVE
512836	5.62771	6.78725	3.67654	61.298	7.94163	5.31992	46.8527	4.83769	33.5252	Group C	7.91984	7.91984	0	0	1	0	15	0	0	1	0	15	NEGATIVE
513022	68.4444	NA	4.31761	65.516	2.43574	2.39189	11.9972	NA	49.0457	Group A	1.26339	3.83733	0	0	0	0	15	0	0	0	0	15	NEGATIVE
513113	94.5701	5.53943	4.79034	75.3618	3.90744	2.03968	47.1876	3.08184	33.9149	Group A	1.26339	3.83733	0	0	0	0	9.99452	0	0	0	0	9.99452	NEGATIVE
513328	5.19481	1.20742	1.19514	11.2713	9.4959	5.28709	1.37195	-0.192581	14.8236	Group C	7.91984	7.91984	0	0	1	0	10.8493	0	0	1	0	10.8493	NEGATIVE
513760	7.35931	4.90562	2.154	37.2145	6.69187	4.26611	23.7765	3.38936	24.4025	Group C	7.91984	7.91984	0	0	1	0	15	0	0	1	0	15	NEGATIVE
514024	97.8355	4.73083	4.72537	83.7187	3.87867	1.92162	61.5865	1.9652	40.0363	Group B	1.26339	1.88351	0	0	1	0	8.77808	0	0	1	0	8.77808	NEGATIVE
514136	98.2456	6.8489	5.62865	83.0239	1.57848	0.39935	NA	3.82151	49.3372	Group B	1.26339	1.88351	0	0	1	0	6.93699	0	0	1	0	6.93699	POSITIVE
514376	41.1255	3.79449	2.61591	59.1846	4.68855	2.83937	18.5333	2.27491	63.2764	Group C	7.91984	7.91984	0	0	1	0	15	0	0	1	0	15	NEGATIVE
514486	98.7013	5.0083	NA	89.3359	2.89134	1.64431	31.821	3.14842	34.0753	Group A	1.26339	3.83733	0	0	0	0	12	0	0	0	0	12	NEGATIVE
514677	16.4502	2.63015	1.17121	14.3973	5.94722	4.09467	34.8812	0.623038	9.18096	Group C	7.91984	7.91984	0	0	1	0	8.74521	0	0	1	0	8.74521	NEGATIVE
514887	8.65801	2.49437	4.67853	22.9107	5.76014	3.72213	28.0354	0.917685	17.2721	Group C	7.91984	7.91984	0	0	1	0	15	0	0	1	0	15	NEGATIVE
515136	96.9697	10.5379	7.95575	95.2022	2.32291	1.43971	57.3405	7.67739	38.7872	Group A	1.26339	3.83733	0	0	0	0	15	0	0	0	0	15	NEGATIVE
516186	19.4805	4.94821	4.90241	64.6592	6.02476	3.77878	41.4861	3.00359	40.8904	Group C	7.91984	7.91984	0	0	1	0	11.9671	0	0	1	0	11.9671	NEGATIVE
516302	6.78733	1.90854	0.920364	8.75433	8.63828	5.09908	40.0754	0.0609816	26.375	Group C	7.91984	7.91984	0	0	1	0	7.89041	0	0	1	0	7.89041	NEGATIVE
516561	7.35931	2.44378	1.65435	19.5333	8.84848	5.01406	10.053	0.321927	32.9095	Group C	7.91984	7.91984	0	0	1	0	15	0	0	1	0	15	NEGATIVE
517697	15.5844	4.1866	2.26899	34.555	7.41122	4.06002	NA	2.35985	21.5675	Group C	7.91984	7.91984	0	0	1	0	8.21918	0	0	1	0	8.21918	NEGATIVE
517803	78.355	3.6004	3.32791	56.2063	6.9004	3.28835	35.0937	1.28052	29.2659	Group B	1.26339	1.88351	0	0	1	0	15	0	0	1	0	15	NEGATIVE
517860	67.5325	5.08018	2.44918	71.553	4.19093	2.83672	20.241	2.69254	72.9335	Group A	1.26339	3.83733	0	0	0	0	15	0	0	0	0	15	NEGATIVE
517891	55.8442	5.50115	4.53849	79.0549	3.41395	2.23853	41.4628	3.25153	24.7686	Group C	7.91984	7.91984	1	0	1	1	9.89589	1	0	1	1	9.89589	NEGATIVE
518247	9.95671	5.99073	3.25185	63.4471	5.7858	3.84814	25.4888	4.22102	45.7055	Group C	7.91984	7.91984	0	0	1	0	15	0	0	1	0	15	NEGATIVE
518367	77.9221	4.7883	5.58779	55.7367	5.04629	2.51144	45.3924	2.53355	29.077	Group B	1.26339	1.88351	0	0	1	0	12.8548	0	0	1	0	12.8548	NEGATIVE
518407	72.2944	NA	4.84981	64.5296	2.46975	2.74669	41.5724	NA	64.2067	Group B	1.26339	1.88351	0	0	1	0	15	0	0	1	0	15	NEGATIVE
518615	6.92641	2.58595	2.22558	42.9752	8.84443	5.3996	33.9863	1.3538	33.8439	Group C	7.91984	7.91984	0	0	1	0	1.80822	0	0	1	0	1.80822	NEGATIVE
518638	2.5974	4.68801	2.08244	24.1404	7.8804	5.28787	NA	3.13388	24.188	Group C	7.91984	7.91984	0	0	1	0	15	0	0	1	0	15	NEGATIVE
518664	6.42202	4.40526	-0.346168	14.0362	8.32691	4.72494	NA	1.86955	1.12666	Group C	7.91984	7.91984	0	0	1	0	9.20548	0	0	1	0	9.20548	NEGATIVE
519063	7.35931	1.42695	1.26773	13.4654	7.87214	4.57077	19.5826	0.0923651	31.7888	Group C	7.91984	7.91984	0	0	1	0	11.8027	0	0	1	0	11.8027	NEGATIVE
519066	5.58376	4.42453	1.66628	44.0988	NA	NA	NA	2.11119	18.6152	Group C	7.91984	7.91984	0	0	1	0	15	0	0	1	0	15	NEGATIVE
519335	89.6104	5.13698	5.34035	85.0037	4.04888	2.42408	47.4346	2.86989	52.9003	Group B	1.26339	1.88351	0	0	1	0	12	0	0	1	0	12	NEGATIVE
519741	73.5931	3.12133	4.1699	41.0804	5.39979	3.64604	31.0106	1.38136	35.2842	Group A	1.26339	3.83733	0	0	0	0	12.263	0	0	0	0	12.263	NEGATIVE
520036	4.38596	4.26549	1.13711	34.0427	7.67626	5.04027	NA	2.70297	38.7164	Group C	7.91984	7.91984	0	0	1	0	7.59452	0	0	1	0	7.59452	NEGATIVE
520077	80.5195	4.36292	2.81001	77.8461	3.11572	2.10421	46.8632	1.89657	81.2313	Group B	1.26339	1.88351	0	0	1	0	15	0	0	1	0	15	NEGATIVE
520350	10.8225	NA	NA	NA	5.21852	3.69541	NA	NA	NA	Group C	7.91984	7.91984	0	0	1	0	15	0	0	1	0	15	NEGATIVE
520384	65.8009	4.14654	3.22585	71.0594	4.65139	3.06477	20.0554	2.10412	40.487	Group B	1.26339	1.88351	0	0	1	0	15	0	0	1	0	15	NEGATIVE
520683	26.4069	4.45306	3.39125	61.4353	6.05213	3.60882	NA	2.26309	19.6598	Group C	7.91984	7.91984	0	0	1	0	15	0	0	1	0	15	NEGATIVE
520688	83.1169	4.79127	3.83713	72.8513	3.00099	2.03792	81.6072	2.34778	67.1664	Group B	1.26339	1.88351	0	0	1	0	12.0986	0	0	1	0	12.0986	NEGATIVE
521998	6.49351	3.28321	2.02005	27.5686	7.37329	4.71553	14.5793	1.93468	21.2273	Group C	7.91984	7.91984	0	0	1	0	11.9671	0	0	1	0	11.9671	NEGATIVE
522102	20.3463	2.20475	2.30959	32.9059	7.43122	4.68125	NA	1.02791	38.2774	Group C	7.91984	7.91984	0	0	1	0	12.0658	0	0	1	0	12.0658	NEGATIVE
522535	6.92641	2.01996	1.17261	18.9634	7.7882	4.73345	55.4779	0.655869	50.0606	Group C	7.91984	7.91984	0	0	1	0	15	0	0	1	0	15	NEGATIVE
523064	13.8528	2.52364	3.06867	37.0242	8.48873	4.88008	14.7215	0.354458	27.1972	Group C	7.91984	7.91984	0	0	1	0	11.7699	0	0	1	0	11.7699	POSITIVE
523531	3.8961	2.43556	0.881647	34.8723	8.40963	5.21742	0.762195	1.21929	40.6773	Group C	7.91984	7.91984	0	0	1	0	15	0	0	1	0	15	NEGATIVE
523668	15.1515	1.97018	1.63021	5.4771	6.60102	3.71502	9.44286	0.154797	18.9809	Group C	7.91984	7.91984	0	0	1	0	15	0	0	1	0	15	NEGATIVE
523686	26.8398	3.55241	NA	60.1422	7.00024	4.08997	8.01097	1.98742	25.919	Group C	7.91984	7.91984	0	0	1	0	2.79452	0	0	1	0	2.79452	NEGATIVE
523792	57.1429	6.48061	4.88553	74.6139	5.0701	3.76405	34.9522	4.19551	35.0598	Group C	7.91984	7.91984	0	0	1	0	15	0	0	1	0	15	NEGATIVE
524219	87.013	7.00821	4.1742	79.9586	4.68302	2.64396	34.3469	4.25203	33.755	Group B	1.26339	1.88351	0	0	1	0	15	0	0	1	0	15	NEGATIVE
524662	9.50226	1.09264	2.36825	12.0858	6.84015	4.04013	28.0809	-0.0915908	39.4942	Group C	7.91984	7.91984	0	0	1	0	11.7699	0	0	1	0	11.7699	NEGATIVE
524986	6.25	3.07213	4.12637	36.0377	7.62507	4.47915	NA	0.72473	52.0146	Group C	7.91984	7.91984	0	0	1	0	11.6712	0	0	1	0	11.6712	POSITIVE
525128	12.987	2.32398	2.13103	21.8779	9.3281	5.64533	20.6501	0.921021	31.2915	Group C	7.91984	7.91984	0	0	1	0	9.6	0	0	1	0	9.6	NEGATIVE
525237	96.9697	3.0763	5.98161	64.8212	4.15601	2.35737	34.8402	0.723563	28.7169	Group B	1.26339	1.88351	0	0	1	0	11.7699	0	0	1	0	11.7699	NEGATIVE
525282	17.7489	2.77733	3.02624	43.8537	4.2517	2.78764	42.4382	1.00278	57.5905	Group C	7.91984	7.91984	0	0	1	0	8.87671	0	0	1	0	8.87671	NEGATIVE
525686	29.8701	4.56128	1.5546	77.1662	5.0048	3.44355	46.5528	3.23383	74.3781	Group C	7.91984	7.91984	0	0	1	0	5.68767	0	0	1	0	5.68767	NEGATIVE
525779	20.283	3.20337	2.41075	35.2055	5.3141	3.19885	83.7802	1.68809	98.9147	Group C	7.91984	7.91984	0	0	1	0	15	0	0	1	0	15	NEGATIVE
525828	48.9177	5.91829	3.42189	76.9522	5.88248	3.39588	37.8899	3.77281	46.747	Group C	7.91984	7.91984	0	0	1	0	15	0	0	1	0	15	NEGATIVE
525889	93.578	4.38819	5.47887	92.9014	2.20824	1.32454	93.1778	2.30334	68.0661	Group B	1.26339	1.88351	0	0	1	0	8.74521	0	0	1	0	8.74521	NEGATIVE
525951	7.35931	3.34888	3.0493	24.3094	8.28073	4.86232	NA	1.80658	22.4224	Group C	7.91984	7.91984	0	0	1	0	15	0	0	1	0	15	NEGATIVE
527314	7.35931	2.22721	1.22973	27.0725	8.61533	5.30394	38.9903	0.566218	36.0375	Group C	7.91984	7.91984	0	0	1	0	5.95068	0	0	1	0	5.95068	NEGATIVE
527584	70.1299	7.52577	5.52787	64.3325	5.66293	3.17707	23.4622	4.77006	22.3967	Group B	1.26339	1.88351	0	0	1	0	2.86027	0	0	1	0	2.86027	NEGATIVE
527747	3.16742	2.22655	1.72241	13.5221	9.22676	5.61935	3.77504	1.00729	18.46	Group C	7.91984	7.91984	0	0	1	0	15	0	0	1	0	15	NEGATIVE
528680	19.9134	3.71122	1.95496	50.4403	5.87745	3.42537	9.28765	2.05739	33.2183	Group C	7.91984	7.91984	0	0	1	0	15	0	0	1	0	15	NEGATIVE
528986	98.7013	5.90681	6.10462	89.2243	3.3257	1.44004	48.5486	2.90629	48.6446	Group A	1.26339	3.83733	0	0	0	0	12.1973	0	0	0	0	12.1973	NEGATIVE
529213	96.1039	9.74618	7.59046	96.4441	2.10447	0.773578	53.7121	7.2066	76.5728	Group A	1.26339	3.83733	1	1	0	0	0	1	1	0	0	0	NEGATIVE
529222	21.327	4.97351	2.23014	22.048	6.29242	4.14445	NA	3.22486	44.2977	Group C	7.91984	7.91984	0	0	1	0	8.44932	0	0	1	0	8.44932	NEGATIVE
529468	14.2857	2.00398	2.34077	29.167	6.5965	3.84236	5.00102	0.117677	31.3563	Group C	7.91984	7.91984	0	0	1	0	15	0	0	1	0	15	NEGATIVE
529553	4.32692	2.89811	0.922481	57.0777	10.1054	5.53322	28.4032	1.60318	65.1748	Group C	7.91984	7.91984	0	0	1	0	8.67945	0	0	1	0	8.67945	NEGATIVE
529800	3.51759	2.1073	0.521668	15.8005	6.20921	4.22291	20.2009	0.884749	61.2835	Group C	7.91984	7.91984	0	0	1	0	15	0	0	1	0	15	NEGATIVE
529926	35.9307	4.3989	2.63199	46.2803	5.50103	3.31525	NA	2.10944	23.5847	Group C	7.91984	7.91984	0	0	1	0	15	0	0	1	0	15	NEGATIVE
529936	68.3983	6.58641	5.26693	85.7261	4.50951	3.04883	46.4898	4.57132	65.2076	Group A	1.26339	3.83733	0	0	0	0	12.1644	0	0	0	0	12.1644	NEGATIVE
530631	4.82456	2.26762	1.03469	14.4735	8.97787	5.40455	21.1626	0.872923	22.213	Group C	7.91984	7.91984	0	0	1	0	11.9342	0	0	1	0	11.9342	NEGATIVE
531416	5.62771	3.13937	1.36665	22.2099	7.98088	5.17019	10.4242	1.74953	19.1514	Group C	7.91984	7.91984	0	0	1	0	11.7699	0	0	1	0	11.7699	NEGATIVE
531589	95.2381	6.19908	6.41689	83.5766	2.71183	1.81037	52.4423	3.12999	39.7327	Group B	1.26339	1.88351	0	0	1	0	2.76164	0	0	1	0	2.76164	NEGATIVE
532650	67.9654	4.15909	3.19136	62.4104	4.65419	3.02658	24.4344	2.34335	24.1445	Group B	1.26339	1.88351	0	0	1	0	8.90959	0	0	1	0	8.90959	NEGATIVE
532828	90.4762	3.52302	4.67902	61.993	3.43359	2.19839	38.3164	1.37287	32.5575	Group B	1.26339	1.88351	0	0	1	0	2.8274	0	0	1	0	2.8274	NEGATIVE
532955	7.35931	3.39834	2.12277	32.9588	6.14612	4.33249	4.31643	1.92771	52.1006	Group C	7.91984	7.91984	0	0	1	0	15	0	0	1	0	15	NEGATIVE
533104	92.1053	5.67594	7.27004	77.6475	4.54929	2.99466	NA	2.97633	21.753	Group A	1.26339	3.83733	0	0	0	0	12.4932	0	0	0	0	12.4932	NEGATIVE
533274	6.49351	1.99015	1.2406	8.39111	7.26727	4.71901	NA	0.671471	17.1061	Group C	7.91984	7.91984	0	0	1	0	12.263	0	0	1	0	12.263	NEGATIVE
533463	5.62771	1.29497	1.0143	4.97816	9.35265	5.57694	4.77375	0.156479	25.3259	Group C	7.91984	7.91984	0	0	1	0	5.98356	0	0	1	0	5.98356	NEGATIVE
533653	3.0303	5.98414	3.06567	41.2559	6.61228	4.81719	9.59563	4.42517	29.1667	Group C	7.91984	7.91984	0	0	1	0	15	0	0	1	0	15	NEGATIVE
534599	16.8831	3.73325	1.07367	36.5659	6.77633	4.61791	0.381097	2.38179	43.0565	Group C	7.91984	7.91984	0	0	1	0	15	0	0	1	0	15	NEGATIVE
535010	62.3377	8.1282	4.01256	68.7137	3.80708	2.89996	35.0984	6.00761	21.1816	Group B	1.26339	1.88351	0	0	1	0	15	0	0	1	0	15	NEGATIVE
535364	32.9004	5.68876	4.44413	68.5983	5.38111	4.12167	NA	3.71545	23.7819	Group C	7.91984	7.91984	0	0	1	0	9.00822	0	0	1	0	9.00822	NEGATIVE
535746	20.3791	3.28019	3.59214	65.2782	6.04185	3.68932	NA	1.53082	58.3901	Group C	7.91984	7.91984	0	0	1	0	15	0	0	1	0	15	NEGATIVE
536101	87.4459	4.63785	2.73916	81.2021	4.00156	2.53344	23.6909	2.34036	32.6051	Group B	1.26339	1.88351	0	0	1	0	8.90959	0	0	1	0	8.90959	NEGATIVE
536327	7.79221	3.96034	1.9932	23.8731	6.95243	4.45456	NA	1.72031	NA	Group C	7.91984	7.91984	0	0	1	0	15	0	0	1	0	15	NEGATIVE
536507	77.0563	3.97028	5.20246	61.7929	3.63143	2.48349	41.207	1.50421	25.6739	Group A	1.26339	3.83733	0	0	0	0	15	0	0	0	0	15	NEGATIVE
537872	14.2857	3.5676	1.91	34.783	7.02278	4.39128	NA	2.05706	37.6444	Group C	7.91984	7.91984	0	0	1	0	8.77808	0	0	1	0	8.77808	NEGATIVE
538123	25.974	3.00659	2.93997	40.9351	8.02582	4.74243	16.8659	1.39443	34.9462	Group C	7.91984	7.91984	0	0	1	0	15	0	0	1	0	15	NEGATIVE
538129	64.0693	5.07574	3.11672	69.9954	4.67145	3.38433	28.2364	2.86983	23.4304	Group A	1.26339	3.83733	0	0	0	0	15	0	0	0	0	15	NEGATIVE
538131	77.4892	3.22358	3.74569	47.2492	5.37999	3.03998	8.16619	1.2183	45.1793	Group B	1.26339	1.88351	0	0	1	0	12.0329	0	0	1	0	12.0329	NEGATIVE
538387	8.22511	4.18875	0.723982	25.1894	7.51387	4.97547	0.304878	2.66266	21.3916	Group C	7.91984	7.91984	0	0	1	0	15	0	0	1	0	15	NEGATIVE
538708	12.1212	3.61669	4.06578	30.6419	5.75083	3.92228	38.7479	2.25069	20.2549	Group C	7.91984	7.91984	0	0	1	0	15	0	0	1	0	15	NEGATIVE
539045	94.8052	4.87296	5.16949	83.966	3.10306	1.33319	45.4065	2.30056	44.2007	Group A	1.26339	3.83733	1	1	0	0	0	1	1	0	0	0	NEGATIVE
539138	3.8961	3.70372	1.23603	20.8034	8.13666	5.24774	1.82742	1.05989	16.336	Group C	7.91984	7.91984	0	0	1	0	15	0	0	1	0	15	NEGATIVE
539315	18.1818	4.85332	2.40084	47.3895	5.82682	3.86697	NA	3.11133	17.4499	Group C	7.91984	7.91984	0	0	1	0	15	0	0	1	0	15	NEGATIVE
539524	25.974	6.18294	3.82401	67.6684	6.82149	4.58982	12.0253	4.30087	45.4049	Group C	7.91984	7.91984	0	0	1	0	15	0	0	1	0	15	NEGATIVE
539915	63.6364	3.69064	4.52894	63.8926	4.04709	3.23199	34.3441	2.56569	34.7517	Group A	1.26339	3.83733	0	0	0	0	0	0	0	0	0	0	NEGATIVE
540072	15.5844	3.18003	3.37919	57.7783	6.03839	3.96863	37.8628	1.43034	43.1962	Group C	7.91984	7.91984	0	0	1	0	11.8027	0	0	1	0	11.8027	NEGATIVE
541053	44.3439	3.31407	4.42963	56.644	5.09766	3.30699	38.5969	1.63658	51.3878	Group C	7.91984	7.91984	0	0	1	0	9.1726	0	0	1	0	9.1726	NEGATIVE
541437	4.7619	0.876765	0.927866	2.92894	8.18118	4.87045	10.9374	-0.314421	32.8905	Group C	7.91984	7.91984	0	0	1	0	15	0	0	1	0	15	NEGATIVE
541466	17.7489	3.37762	2.07801	61.6006	5.86996	3.77466	8.69972	1.73463	44.0709	Group C	7.91984	7.91984	0	0	1	0	8.94247	0	0	1	0	8.94247	NEGATIVE
541510	4.7619	NA	1.13601	25.3291	7.39182	4.90127	0.381097	NA	24.3914	Group C	7.91984	7.91984	0	0	1	0	15	0	0	1	0	15	NEGATIVE
541974	96.9697	4.83672	4.34355	72.7741	3.61725	2.51338	48.2323	2.42155	42.1504	Group B	1.26339	1.88351	0	0	1	0	15	0	0	1	0	15	NEGATIVE
541988	83.9779	4.93453	NA	33.4676	NA	NA	NA	3.35917	37.9168	Group B	1.26339	1.88351	0	0	1	0	15	0	0	1	0	15	NEGATIVE
542052	54.1126	2.42168	3.38752	46.366	4.3801	2.39499	29.195	0.188914	31.0558	Group C	7.91984	7.91984	0	0	1	0	12	0	0	1	0	12	NEGATIVE
542263	6.49351	5.00946	3.24082	44.1047	7.68042	4.61701	9.59563	3.36121	34.9617	Group C	7.91984	7.91984	0	0	1	0	15	0	0	1	0	15	NEGATIVE
542802	4.329	3.51743	1.58134	38.6746	6.74549	4.5316	NA	2.04803	48.7104	Group C	7.91984	7.91984	0	0	1	0	8.90959	0	0	1	0	8.90959	NEGATIVE
542829	7.23982	2.06872	1.62885	16.0753	5.69369	3.75263	0.834719	0.205995	18.0201	Group C	7.91984	7.91984	0	0	1	0	15	0	0	1	0	15	NEGATIVE
542838	63.6364	4.87755	4.23728	59.9025	5.47963	3.49669	39.3287	2.62462	31.3989	Group B	1.26339	1.88351	0	0	1	0	15	0	0	1	0	15	NEGATIVE
543123	41.9913	6.26319	5.11462	58.2559	4.62977	3.53066	20.1835	4.00962	23.7998	Group C	7.91984	7.91984	0	0	1	0	15	0	0	1	0	15	NEGATIVE
543191	8.22511	2.69797	1.11319	46.8685	7.19849	4.95851	6.88917	1.49861	16.8519	Group C	7.91984	7.91984	0	0	1	0	15	0	0	1	0	15	NEGATIVE
543397	9.50226	0.703254	0.0748947	7.56637	7.37401	4.83406	NA	-0.883031	31.6179	Group C	7.91984	7.91984	0	0	1	0	13.3808	0	0	1	0	13.3808	NEGATIVE
543468	27.8846	1.89586	0.778383	32.1651	8.79632	4.33979	NA	0.124537	36.967	Group C	7.91984	7.91984	0	0	1	0	14.4329	0	0	1	0	14.4329	NEGATIVE
543622	8.20513	4.15432	0.596708	20.1074	4.86484	3.42774	NA	2.9194	35.4754	Group C	7.91984	7.91984	0	0	1	0	2.79452	0	0	1	0	2.79452	NEGATIVE
543744	6.57895	5.17603	1.40478	39.8939	7.12467	4.67592	0	2.99414	34.8502	Group C	7.91984	7.91984	0	0	1	0	15	0	0	1	0	15	NEGATIVE
543784	84.8624	3.65506	4.79079	55.8185	NA	NA	NA	1.64691	22.6247	Group B	1.26339	1.88351	0	0	1	0	15	0	0	1	0	15	NEGATIVE
543795	96.9697	10.362	6.15287	91.5636	2.56318	1.9377	48.2456	7.24667	39.0164	Group B	1.26339	1.88351	0	0	1	0	15	0	0	1	0	15	NEGATIVE
543891	25.1082	3.12956	3.2008	34.7245	5.46691	3.23334	NA	1.77855	31.2521	Group C	7.91984	7.91984	0	0	0	0	0	0	0	0	0	0	NEGATIVE
543982	83.9827	3.51182	4.72387	63.1964	7.86982	4.30482	NA	1.09709	67.5814	Group B	1.26339	1.88351	0	0	1	0	11.9671	0	0	1	0	11.9671	NEGATIVE
544565	7.79221	2.77078	3.05994	59.6615	7.27518	4.77672	NA	1.39493	41.1987	Group C	7.91984	7.91984	1	1	0	0	0	1	1	0	0	0	NEGATIVE
544858	13.8528	4.06803	2.12767	20.0512	6.10123	4.12406	11.8612	2.51167	21.3733	Group C	7.91984	7.91984	0	0	1	0	15	0	0	1	0	15	NEGATIVE
545346	6.92641	2.82616	1.37938	32.9977	6.31981	4.44816	2.57182	1.27728	30.4609	Group C	7.91984	7.91984	0	0	1	0	12	0	0	1	0	12	NEGATIVE
545401	9.09091	1.39693	1.48403	13.3112	9.04914	4.93913	20.7455	0.0412372	29.4973	Group C	7.91984	7.91984	0	0	1	0	11.8356	0	0	1	0	11.8356	NEGATIVE
545675	38.0952	3.8552	2.85433	23.759	4.93411	2.97684	NA	1.56107	14.9786	Group C	7.91984	7.91984	0	0	1	0	12.1973	0	0	1	0	12.1973	NEGATIVE
545725	60.0877	7.89269	3.54772	61.1423	4.95996	3.05246	NA	4.9506	21.9662	Group A	1.26339	3.83733	0	0	0	0	1.38082	0	0	0	0	1.38082	NEGATIVE
546147	95.671	7.25853	5.17413	82.8334	2.7972	1.31879	48.2531	4.37267	39.2121	Group A	1.26339	3.83733	0	0	0	0	15	0	0	0	0	15	NEGATIVE
546712	3.8961	2.75455	1.26084	19.2313	9.25821	5.45234	36.1519	1.33671	12.8013	Group C	7.91984	7.91984	0	0	1	0	8.64658	0	0	1	0	8.64658	NEGATIVE
546759	60.452	2.41928	1.39868	28.2293	NA	NA	12.6926	0.605833	25.8265	Group B	1.26339	1.88351	0	0	1	0	15	0	0	1	0	15	NEGATIVE
546874	91.2281	10.3992	7.24742	99.7898	5.43432	3.18535	NA	7.5898	69.9697	Group B	1.26339	1.88351	0	0	1	0	11.9671	0	0	1	0	11.9671	NEGATIVE
546953	16.0173	3.6483	2.07946	38.1274	6.19469	4.08338	31.2452	2.0773	29.4109	Group C	7.91984	7.91984	0	0	1	0	15	0	0	1	0	15	NEGATIVE
548326	87.4459	5.6042	4.06564	79.391	2.2479	1.52689	48.6244	3.03434	36.9068	Group A	1.26339	3.83733	0	0	0	0	15	0	0	0	0	15	NEGATIVE
548497	91.342	6.92124	4.21316	75.5071	5.39518	3.51115	NA	4.57051	37.8662	Group B	1.26339	1.88351	0	0	1	0	15	0	0	1	0	15	NEGATIVE
549190	10.8597	3.86609	2.23533	44.6662	5.83501	2.73732	NA	2.42997	32.7879	Group C	7.91984	7.91984	0	0	1	0	12	0	0	1	0	12	NEGATIVE
549315	6.06061	2.02903	2.53614	31.1346	7.6081	4.26015	NA	0.567495	32.162	Group C	7.91984	7.91984	0	0	1	0	15	0	0	1	0	15	NEGATIVE
549804	16.4502	1.8779	1.60476	29.9127	6.57147	3.88069	35.1747	0.400888	50.172	Group C	7.91984	7.91984	0	0	1	0	8.74521	0	0	1	0	8.74521	NEGATIVE
550032	98.2456	4.19932	6.04198	97.531	2.47914	1.49423	47.6027	1.56683	69.39	Group B	1.26339	1.88351	0	0	1	0	12.0658	0	0	1	0	12.0658	NEGATIVE
550160	7.79221	5.90382	3.42886	64.2775	7.13805	4.7622	42.0852	4.66506	20.3208	Group C	7.91984	7.91984	0	0	1	0	15	0	0	1	0	15	NEGATIVE
550200	6.49351	3.96119	0.61868	25.8081	10.5509	6.02781	NA	2.27815	14.614	Group C	7.91984	7.91984	0	0	1	0	15	0	0	1	0	15	NEGATIVE
550242	73.5931	3.99645	3.31804	28.4329	4.20141	3.37562	NA	2.00167	24.8718	Group B	1.26339	1.88351	0	0	1	0	15	0	0	1	0	15	NEGATIVE
550265	38.0952	4.71808	3.98272	58.5694	4.67857	2.71778	27.2652	2.22832	40.7507	Group C	7.91984	7.91984	0	0	1	0	12.0658	0	0	1	0	12.0658	NEGATIVE
550278	90.9091	5.91002	5.52531	84.0287	4.05056	2.2455	40.7718	3.03669	39.9042	Group A	1.26339	3.83733	1	1	0	0	0	1	1	0	0	0	NEGATIVE
550348	17.7489	3.53715	3.2145	55.7275	7.95302	4.53299	12.9773	1.3078	34.0784	Group C	7.91984	7.91984	0	0	1	0	15	0	0	1	0	15	NEGATIVE
550499	98.2684	8.61351	4.64634	88.1136	2.91958	0.952207	45.0219	5.66955	49.2699	Group B	1.26339	1.88351	0	0	1	0	15	0	0	1	0	15	NEGATIVE
550603	66.0633	4.89343	3.8206	64.1304	3.79079	2.27247	18.7311	2.63768	63.2303	Group A	1.26339	3.83733	1	0	0	1	12.3945	1	0	0	1	12.3945	NEGATIVE
550797	96.9697	5.32919	4.00105	77.5052	3.55922	1.9005	60.9964	2.97314	52.2603	Group B	1.26339	1.88351	0	0	1	0	15	0	0	1	0	15	NEGATIVE
551346	17.7489	2.55766	3.16789	31.5306	6.66444	4.18158	42.9153	0.956492	27.6887	Group C	7.91984	7.91984	0	0	1	0	15	0	0	1	0	15	NEGATIVE
551595	98.2684	5.41409	6.79123	68.0867	2.09008	0.927711	83.13	2.94699	60.8188	Group A	1.26339	3.83733	0	0	0	0	15	0	0	0	0	15	POSITIVE
551672	8.22511	1.47221	1.28127	31.0742	8.43532	4.90257	7.32777	-0.082384	21.3863	Group C	7.91984	7.91984	0	0	1	0	12.1315	0	0	1	0	12.1315	NEGATIVE
551782	80.5195	6.47843	4.4629	69.2243	3.40276	2.63343	48.1333	4.37605	23.8339	Group A	1.26339	3.83733	0	0	0	0	15	0	0	0	0	15	POSITIVE
551975	30.7359	2.80788	1.96234	20.9653	9.91408	4.98052	14.2642	0.69599	17.4679	Group C	7.91984	7.91984	0	0	1	0	15	0	0	1	0	15	NEGATIVE
552062	61.4719	3.65231	3.45217	65.0645	3.98289	2.9721	72.3019	1.9069	53.3958	Group B	1.26339	1.88351	0	0	1	0	15	0	0	1	0	15	POSITIVE
552222	7.17703	4.31167	3.14837	55.1296	4.68315	3.76828	23.5952	2.88384	36.3876	Group C	7.91984	7.91984	0	0	1	0	15	0	0	1	0	15	NEGATIVE
552296	5.62771	3.83481	1.14825	15.9874	7.82536	4.83371	3.09415	2.45866	26.8128	Group C	7.91984	7.91984	0	0	1	0	6.01644	0	0	1	0	6.01644	NEGATIVE
553437	9.95671	3.02233	2.54286	50.1311	7.71184	4.19943	13.1405	1.81683	32.3464	Group C	7.91984	7.91984	0	0	1	0	15	0	0	1	0	15	NEGATIVE
553845	2.63158	4.29514	0.996754	4.23926	5.6709	4.60713	NA	3.13916	NA	Group C	7.91984	7.91984	0	0	1	0	15	0	0	1	0	15	NEGATIVE
553952	9.52381	1.69927	2.734	39.9722	6.46537	4.2588	8.77455	0.00115435	30.8615	Group C	7.91984	7.91984	0	0	1	0	8.51507	0	0	1	0	8.51507	NEGATIVE
554189	22.0183	2.66013	2.77641	42.5272	7.5642	4.45723	13.0629	1.27261	38.5963	Group C	7.91984	7.91984	0	0	1	0	7.23288	0	0	1	0	7.23288	NEGATIVE
554422	20.6422	4.97148	1.1933	13.4121	6.27197	3.65967	NA	2.50243	43.639	Group C	7.91984	7.91984	0	0	1	0	13.5452	0	0	1	0	13.5452	NEGATIVE
554632	81.3853	4.88344	5.16923	71.316	3.0376	2.10506	46.4057	2.32399	55.7838	Group A	1.26339	3.83733	0	0	0	0	15	0	0	0	0	15	NEGATIVE
554728	95.671	9.50266	5.52043	82.8597	5.18038	2.11242	NA	6.12376	55.2404	Group A	1.26339	3.83733	0	0	0	0	10.5534	0	0	0	0	10.5534	NEGATIVE
555474	5.62771	2.2731	0.687897	12.3808	8.12744	4.71448	8.92838	0.508234	19.7013	Group C	7.91984	7.91984	0	0	1	0	8.81096	0	0	1	0	8.81096	NEGATIVE
555570	12.987	2.57437	2.00333	43.8475	5.98606	3.83528	12.6056	1.05677	24.0184	Group C	7.91984	7.91984	0	0	1	0	11.2438	0	0	1	0	11.2438	NEGATIVE
555735	15.8654	NA	NA	NA	6.73551	4.12918	NA	NA	NA	Group C	7.91984	7.91984	0	0	1	0	8.97534	0	0	1	0	8.97534	NEGATIVE
556041	64.0693	4.98758	3.63798	77.4002	5.47488	3.26134	13.6072	3.06244	43.037	Group B	1.26339	1.88351	0	0	1	0	15	0	0	1	0	15	NEGATIVE
556090	64.0693	2.24394	3.63218	27.2008	7.42163	4.33379	43.8221	0.0611825	38.1823	Group B	1.26339	1.88351	0	0	1	0	15	0	0	1	0	15	NEGATIVE
556107	10.8225	2.07255	1.09313	17.6087	8.00048	4.76095	26.4259	0.687549	35.4066	Group C	7.91984	7.91984	0	0	1	0	11.9014	0	0	1	0	11.9014	NEGATIVE
556344	33.3333	4.7915	2.89321	50.3638	5.61961	3.87313	29.5718	3.14053	30.3749	Group C	7.91984	7.91984	0	0	1	0	6.14795	0	0	1	0	6.14795	NEGATIVE
556399	96.1039	6.24968	5.25517	75.2142	2.81047	1.56656	95.7576	3.70353	15.9745	Group A	1.26339	3.83733	0	0	0	0	12.3616	0	0	0	0	12.3616	NEGATIVE
556428	97.4026	5.57911	4.35642	81.0036	3.2366	1.89158	NA	3.23956	43.4867	Group B	1.26339	1.88351	0	0	1	0	13.5781	0	0	1	0	13.5781	NEGATIVE
556806	13.4199	2.22825	2.98002	40.0257	7.51724	4.8346	NA	0.492492	34.5157	Group C	7.91984	7.91984	0	0	1	0	10.7178	0	0	1	0	10.7178	NEGATIVE
556826	84.8485	4.15459	5.08702	69.2066	3.04375	2.58174	43.8405	2.13948	26.6021	Group A	1.26339	3.83733	0	0	0	0	15	0	0	0	0	15	NEGATIVE
557709	32.9004	2.10727	1.75257	24.9348	8.54793	5.05217	5.52658	0.542112	32.276	Group C	7.91984	7.91984	0	0	1	0	15	0	0	1	0	15	NEGATIVE
557770	77.4892	5.87226	4.91931	86.4562	3.54054	2.33254	43.6216	3.54361	50.0203	Group B	1.26339	1.88351	0	0	1	0	15	0	0	1	0	15	NEGATIVE
557871	15.1515	4.94676	2.22365	25.4482	5.80213	4.36452	8.99524	2.82079	9.98021	Group C	7.91984	7.91984	0	0	1	0	15	0	0	1	0	15	NEGATIVE
558210	32.0346	2.59186	2.61294	63.1476	6.56341	4.10298	4.99305	1.20604	51.6481	Group C	7.91984	7.91984	0	0	1	0	12	0	0	1	0	12	NEGATIVE
559222	37.7193	1.97424	2.00463	46.0998	5.76716	4.3159	13.2238	0.343551	34.8083	Group C	7.91984	7.91984	0	0	1	0	15	0	0	1	0	15	NEGATIVE
559275	92.6407	4.7385	6.88949	80.5819	1.86362	1.26973	92.1491	2.41107	45.7731	Group B	1.26339	1.88351	0	0	1	0	15	0	0	1	0	15	NEGATIVE
559716	89.4737	5.79074	5.02875	77.5661	3.26432	2.3437	54.9114	3.59222	46.3643	Group B	1.26339	1.88351	0	0	1	0	11.8356	0	0	1	0	11.8356	NEGATIVE
559922	5.19481	3.10851	0.997549	55.8984	7.03203	4.93291	NA	2.16433	59.1266	Group C	7.91984	7.91984	0	0	1	0	11.7699	0	0	1	0	11.7699	NEGATIVE
560034	76.1905	NA	5.25446	82.352	3.57922	2.46699	39.5606	NA	29.3162	Group B	1.26339	1.88351	0	0	1	0	11.9671	0	0	1	0	11.9671	NEGATIVE
560382	80.0866	5.06372	4.49969	75.1598	3.95864	2.61074	39.0337	3.07646	44.2532	Group B	1.26339	1.88351	0	0	1	0	15	0	0	1	0	15	NEGATIVE
560679	24.2424	2.55964	3.5671	46.1784	5.65999	3.8067	29.2609	0.363766	9.24435	Group C	7.91984	7.91984	0	0	1	0	12.0986	0	0	1	0	12.0986	NEGATIVE
560711	6.06061	1.42049	3.06399	23.343	7.54352	4.70285	13.6647	-0.282798	39.5324	Group C	7.91984	7.91984	0	0	1	0	15	0	0	1	0	15	NEGATIVE
560790	48.4848	2.83039	3.06622	53.116	5.35865	2.88622	25.177	1.16975	78.8767	Group C	7.91984	7.91984	0	0	1	0	11.8027	0	0	1	0	11.8027	NEGATIVE
561021	93.5065	4.5303	6.24636	82.4991	2.52921	1.80106	51.6986	2.37819	34.4301	Group B	1.26339	1.88351	0	0	1	0	15	0	0	1	0	15	NEGATIVE
561060	60.1732	3.98281	4.02446	74.1972	4.14668	3.25826	39.2651	2.6635	39.694	Group B	1.26339	1.88351	0	0	1	0	2.76164	0	0	1	0	2.76164	NEGATIVE
563533	6.92641	2.58857	1.48984	29.547	7.55953	4.92777	6.21256	1.22101	31.2219	Group C	7.91984	7.91984	0	0	1	0	15	0	0	1	0	15	NEGATIVE
564038	96.5368	4.61493	3.68497	65.8761	3.20982	1.71648	45.38	1.86259	28.6225	Group B	1.26339	1.88351	0	0	1	0	15	0	0	1	0	15	NEGATIVE
564144	11.5556	2.64721	2.27741	32.6378	6.90423	4.82117	31.2254	1.24986	34.089	Group C	7.91984	7.91984	0	0	1	0	15	0	0	1	0	15	NEGATIVE
564152	3.4632	3.64461	0.627124	12.8925	9.94296	6.3065	3.09692	2.12758	22.7716	Group C	7.91984	7.91984	0	0	1	0	15	0	0	1	0	15	NEGATIVE
564206	15.1515	1.63601	1.8457	52.9451	5.52494	3.65578	6.51605	0.20976	58.6866	Group C	7.91984	7.91984	1	0	1	1	5.91781	0	0	1	0	13.3479	NEGATIVE
564661	9.09091	5.33885	2.45482	45.3541	6.49647	4.21893	5.61216	3.73658	13.9317	Group C	7.91984	7.91984	0	0	1	0	15	0	0	1	0	15	NEGATIVE
565108	16.8831	2.88649	NA	59.6547	6.61889	4.0822	6.66052	1.67997	30.8303	Group C	7.91984	7.91984	0	0	1	0	15	0	0	1	0	15	NEGATIVE
565161	34.715	3.41895	1.63715	15.0519	NA	NA	22.5795	2.00259	62.7234	Group C	7.91984	7.91984	0	0	1	0	9.92877	0	0	1	0	9.92877	NEGATIVE
565739	10.0877	1.87288	1.15733	29.5675	7.52909	4.52103	17.7016	0.109712	28.1862	Group C	7.91984	7.91984	0	0	1	0	9.36986	0	0	1	0	9.36986	NEGATIVE
565935	7.79221	4.07812	2.53435	25.5105	8.2519	4.65536	NA	1.5494	24.6471	Group C	7.91984	7.91984	0	0	1	0	15	0	0	1	0	15	NEGATIVE
566387	12.5541	4.2423	1.97466	58.621	6.2625	3.48486	26.0799	2.74428	76.2549	Group C	7.91984	7.91984	0	0	1	0	15	0	0	1	0	15	NEGATIVE
566592	13.3028	2.16967	1.91268	32.2973	6.86089	3.88319	NA	0.265761	37.5274	Group C	7.91984	7.91984	0	0	1	0	11.9014	0	0	1	0	11.9014	NEGATIVE
566744	67.0996	2.33889	1.8045	14.023	3.13394	1.77802	12.9947	0.317814	19.5185	Group B	1.26339	1.88351	0	0	1	0	15	0	0	1	0	15	NEGATIVE
566748	90.9091	4.53729	5.27702	54.6966	4.45839	2.08493	41.0471	2.40581	32.3303	Group B	1.26339	1.88351	0	0	1	0	11.7699	0	0	1	0	11.7699	NEGATIVE
566771	69.2641	5.2235	5.69594	86.1949	4.38638	2.265	41.2668	3.28216	56.3501	Group B	1.26339	1.88351	0	0	1	0	15	0	0	1	0	15	NEGATIVE
566943	21.645	4.88658	4.03173	71.166	5.89678	3.90806	9.75743	2.93035	48.5885	Group C	7.91984	7.91984	0	0	1	0	15	0	0	1	0	15	NEGATIVE
567267	8.65801	2.54716	2.29487	14.4532	6.79781	4.07599	52.3643	1.05963	32.7171	Group C	7.91984	7.91984	0	0	1	0	5.68767	0	0	1	0	5.68767	NEGATIVE
568049	10.8225	3.38072	2.65576	21.2769	7.30219	4.7229	8.62258	1.62773	22.9231	Group C	7.91984	7.91984	0	0	1	0	15	0	0	1	0	15	NEGATIVE
568123	6.92641	5.92774	4.39031	54.508	7.8259	5.08934	NA	3.92834	45.061	Group C	7.91984	7.91984	0	0	1	0	15	0	0	1	0	15	NEGATIVE
568167	12.5541	3.13146	2.08919	26.4246	5.44348	3.67032	NA	1.20475	70.284	Group C	7.91984	7.91984	0	0	1	0	11.9671	0	0	1	0	11.9671	NEGATIVE
569156	77.0563	4.65091	4.96964	71.1575	3.5521	1.79824	40.075	1.87392	30.758	Group B	1.26339	1.88351	0	0	1	0	15	0	0	1	0	15	NEGATIVE
569738	98.2684	4.3523	NA	95.308	2.13193	1.44771	48.5566	2.02062	48.0801	Group B	1.26339	1.88351	0	0	1	0	15	0	0	1	0	15	NEGATIVE
569848	71.8615	3.68373	3.68033	70.9238	4.51083	2.86934	37.0394	1.43811	42.9709	Group B	1.26339	1.88351	0	0	1	0	12.6247	0	0	1	0	12.6247	NEGATIVE
570033	3.61991	1.64827	1.39192	29.9479	8.91251	5.68888	14.5022	0.536064	25.8175	Group C	7.91984	7.91984	0	0	1	0	15	0	0	1	0	15	NEGATIVE
570844	38.0952	3.5309	2.55584	61.1752	5.47235	3.39884	NA	1.90806	40.5699	Group C	7.91984	7.91984	0	0	1	0	11.7699	0	0	1	0	11.7699	NEGATIVE
570864	62.3377	4.14104	3.20496	49.9925	5.10629	3.17606	13.4173	1.82193	31.674	Group B	1.26339	1.88351	0	0	1	0	11.7699	0	0	1	0	11.7699	NEGATIVE
571082	41.5584	4.11808	3.21741	34.4235	4.69811	3.23111	NA	1.28758	30.5913	Group C	7.91984	7.91984	0	0	1	0	15	0	0	1	0	15	NEGATIVE
571111	73.5931	6.75317	6.21935	84.0869	4.19631	2.68958	77.0919	4.48658	46.9046	Group B	1.26339	1.88351	0	0	1	0	15	0	0	1	0	15	NEGATIVE
571115	18.3432	3.84905	3.51883	33.6414	NA	NA	NA	2.59398	46.4199	Group C	7.91984	7.91984	0	0	1	0	12.0986	0	0	1	0	12.0986	NEGATIVE
571157	12.5541	2.02991	2.42323	41.2969	6.82786	4.07087	8.91498	0.750156	40.6003	Group C	7.91984	7.91984	0	0	1	0	14.0384	0	0	1	0	14.0384	NEGATIVE
571484	93.5065	NA	NA	NA	3.11643	1.77085	NA	NA	NA	Group A	1.26339	3.83733	0	0	0	0	0	0	0	0	0	0	NEGATIVE
571715	9.95671	2.83195	1.89116	18.9366	7.64601	4.20118	9.30012	1.17318	20.7886	Group C	7.91984	7.91984	0	0	1	0	15	0	0	1	0	15	NEGATIVE
571997	28.9474	2.07363	3.02271	56.2632	6.08421	3.96927	12.4723	0.462239	45.1164	Group C	7.91984	7.91984	0	0	1	0	12.8877	0	0	1	0	12.8877	NEGATIVE
572290	5.19481	3.11473	0.653858	3.79593	7.60551	5.054	7.63265	1.32596	14.8515	Group C	7.91984	7.91984	0	0	1	0	15	0	0	1	0	15	NEGATIVE
572345	3.8961	5.73662	3.76802	50.9794	6.64206	4.64974	12.7126	3.52414	21.5742	Group C	7.91984	7.91984	0	0	1	0	15	0	0	1	0	15	NEGATIVE
572701	73.5931	6.92455	4.38539	70.3618	3.85062	2.52539	35.2471	4.53113	31.8179	Group B	1.26339	1.88351	0	0	1	0	15	0	0	1	0	15	NEGATIVE
573107	6.49351	NA	NA	NA	7.79616	4.5615	NA	NA	NA	Group C	7.91984	7.91984	0	0	1	0	15	0	0	1	0	15	POSITIVE
573671	22.0779	6.60469	2.81206	59.633	7.65395	4.67075	12.2165	4.89015	34.3115	Group C	7.91984	7.91984	0	0	1	0	13.7096	0	0	1	0	13.7096	NEGATIVE
573740	6.06061	2.08215	1.52638	13.8869	6.66424	4.38697	5.00241	0.121844	23.3384	Group C	7.91984	7.91984	0	0	1	0	15	0	0	1	0	15	NEGATIVE
574131	4.7619	2.37672	1.92215	13.5974	8.16175	5.2091	17.8019	1.29251	22.6519	Group C	7.91984	7.91984	0	0	1	0	15	0	0	1	0	15	NEGATIVE
574458	4.82456	1.92688	0.836909	13.158	7.82187	5.02661	1.51503	0.461705	29.6633	Group C	7.91984	7.91984	0	0	1	0	13.3479	0	0	1	0	13.3479	NEGATIVE
574742	40.7895	NA	NA	NA	4.35957	2.59129	NA	NA	NA	Group C	7.91984	7.91984	0	0	1	0	15	0	0	1	0	15	NEGATIVE
575264	91.342	4.66674	2.84457	67.0986	3.42562	1.79577	58.5132	2.43096	38.2448	Group A	1.26339	3.83733	0	0	0	0	15	0	0	0	0	15	NEGATIVE
575713	12.5	NA	NA	NA	6.6676	3.32366	NA	NA	NA	Group C	7.91984	7.91984	0	0	1	0	10.7507	0	0	1	0	10.7507	NEGATIVE
575775	85.7143	8.17826	5.77134	81.0281	4.23213	3.07872	41.0195	5.4965	38.5213	Group B	1.26339	1.88351	0	0	1	0	15	0	0	1	0	15	NEGATIVE
575949	12.1212	3.10478	1.07087	21.352	5.56114	3.3715	18.2518	1.72989	56.1738	Group C	7.91984	7.91984	0	0	1	0	15	0	0	1	0	15	NEGATIVE
576206	13.3333	NA	5.42389	52.8373	NA	NA	NA	NA	NA	Group C	7.91984	7.91984	0	0	1	0	9.10685	0	0	1	0	9.10685	NEGATIVE
576798	16.4502	6.9387	3.65027	58.2916	6.09272	3.43865	15.3312	4.57284	29.0024	Group C	7.91984	7.91984	0	0	1	0	15	0	0	1	0	15	NEGATIVE
577512	11.2554	7.01119	2.97988	26.7087	8.21944	5.29701	18.6778	5.20916	24.3967	Group C	7.91984	7.91984	0	0	1	0	12.1315	0	0	1	0	12.1315	NEGATIVE
577639	7.79221	2.1176	3.57411	52.3471	6.21311	4.23811	NA	0.080644	36.6735	Group C	7.91984	7.91984	0	0	1	0	15	0	0	1	0	15	NEGATIVE
578053	70.1357	3.54047	1.98665	40.3391	3.77618	2.89502	NA	1.44533	33.7314	Group B	1.26339	1.88351	0	0	1	0	15	0	0	1	0	15	NEGATIVE
580604	42.1053	5.01494	3.67619	71.2372	4.40021	2.52292	NA	2.7618	41.3681	Group C	7.91984	7.91984	0	0	1	0	11.7699	0	0	1	0	11.7699	POSITIVE
580996	94.8052	4.18729	5.43464	83.7957	3.02287	2.17707	52.838	1.75883	48.9506	Group A	1.26339	3.83733	0	0	0	0	0	0	0	0	0	0	NEGATIVE
581279	72.2944	7.11491	4.76869	51.9532	4.26527	2.68078	26.8357	4.45522	21.0867	Group B	1.26339	1.88351	0	0	1	0	9.00822	0	0	1	0	9.00822	NEGATIVE
581602	19.0476	2.52059	2.11116	29.9378	7.23585	4.33222	4.01155	0.951236	20.8155	Group C	7.91984	7.91984	0	0	1	0	11.7699	0	0	1	0	11.7699	NEGATIVE
582484	89.1775	4.46036	4.78836	69.5792	6.25501	3.7534	39.6439	2.8735	38.0301	Group B	1.26339	1.88351	0	0	1	0	15	0	0	1	0	15	NEGATIVE
582733	11.6883	3.37484	3.8653	82.7983	5.16718	3.30032	NA	3.35923	94.8046	Group C	7.91984	7.91984	0	0	1	0	8.74521	0	0	1	0	8.74521	NEGATIVE
582972	8.65801	1.39508	3.12078	19.6783	8.96754	4.74155	34.9343	-0.212337	35.268	Group C	7.91984	7.91984	0	0	1	0	8.77808	0	0	1	0	8.77808	NEGATIVE
583173	93.9394	3.70765	4.21092	72.4063	6.13615	3.13573	65.5759	1.44401	46.3058	Group A	1.26339	3.83733	0	0	0	0	15	0	0	0	0	15	NEGATIVE
584073	18.6147	7.28377	3.16977	62.625	7.44946	4.13024	14.4844	5.21702	25.0131	Group C	7.91984	7.91984	0	0	1	0	15	0	0	1	0	15	NEGATIVE
584769	9.52381	6.72291	3.74588	46.5259	7.02197	4.1472	14.828	4.5517	21.3907	Group C	7.91984	7.91984	0	0	1	0	1.77534	0	0	1	0	1.77534	NEGATIVE
585127	23.5294	4.01294	4.26837	73.3264	5.7517	3.97448	12.5401	2.46316	50.0035	Group C	7.91984	7.91984	0	0	1	0	11.7699	0	0	1	0	11.7699	NEGATIVE
585275	84.8485	4.74521	3.50351	56.5002	4.32586	2.8368	39.4741	2.75803	36.4749	Group B	1.26339	1.88351	0	0	1	0	12.1315	0	0	1	0	12.1315	NEGATIVE
585380	93.0736	7.71804	5.0473	87.2195	2.9337	2.27028	NA	4.71136	26.9323	Group B	1.26339	1.88351	0	0	1	0	8.84384	0	0	1	0	8.84384	NEGATIVE
585703	7.35931	5.01592	1.55041	34.2129	6.30345	4.73865	41.2796	3.08	39.3619	Group C	7.91984	7.91984	0	0	1	0	15	0	0	1	0	15	NEGATIVE
586009	16.4502	3.49227	2.78648	34.6665	7.09859	4.1108	33.3561	1.15405	14.0635	Group C	7.91984	7.91984	0	0	1	0	8.97534	0	0	1	0	8.97534	NEGATIVE
586143	78.7879	7.02964	5.34332	81.2586	3.64763	2.15423	41.0471	5.00225	70.1157	Group A	1.26339	3.83733	0	0	0	0	15	0	0	0	0	15	NEGATIVE
586642	17.7489	4.03967	3.6284	71.5267	7.66714	4.79114	NA	2.44424	32.7242	Group C	7.91984	7.91984	0	0	1	0	2.76164	0	0	1	0	2.76164	NEGATIVE
586698	76.3158	4.12606	3.15907	78.0072	4.41682	2.63148	NA	2.06775	69.703	Group A	1.26339	3.83733	1	1	0	0	0	0	0	0	0	8.87671	NEGATIVE
586740	78.7879	3.24322	4.37295	83.5416	4.55342	3.29	40.6057	1.341	51.9603	Group B	1.26339	1.88351	0	0	1	0	6.93699	0	0	1	0	6.93699	NEGATIVE
586939	24.6753	4.41433	4.40088	68.6576	6.73448	4.14268	15.8951	2.89902	38.6862	Group C	7.91984	7.91984	0	0	1	0	15	0	0	1	0	15	NEGATIVE
587745	61.4719	7.03343	4.91069	61.869	4.49556	2.66129	16.2084	4.92812	37.3913	Group B	1.26339	1.88351	0	0	1	0	15	0	0	1	0	15	NEGATIVE
588468	5.62771	3.0442	2.40149	39.8527	9.22128	5.56982	15.4014	2.03349	35.7768	Group C	7.91984	7.91984	0	0	1	0	9.07397	0	0	1	0	9.07397	NEGATIVE
588584	16.8831	2.24952	1.96655	19.9368	6.81075	4.41969	10.9582	0.550317	25.8178	Group C	7.91984	7.91984	0	0	1	0	11.8027	0	0	1	0	11.8027	NEGATIVE
589065	2.1645	11.355	2.8656	41.5612	7.0942	5.0118	2.12479	9.52751	29.9481	Group C	7.91984	7.91984	0	0	1	0	15	0	0	1	0	15	NEGATIVE
589277	76.6055	4.32853	3.98366	62.8128	4.83398	3.34171	55.9701	2.79121	32.8833	Group A	1.26339	3.83733	0	0	0	0	8.71233	0	0	0	0	8.71233	NEGATIVE
589546	63.6364	4.5118	3.42174	76.8714	4.01684	2.73607	40.9713	2.27556	54.3522	Group B	1.26339	1.88351	0	0	1	0	2.79452	0	0	1	0	2.79452	NEGATIVE
589802	8.22511	2.7114	2.93959	35.4443	6.06294	3.93346	11.0246	1.08462	31.7344	Group C	7.91984	7.91984	0	0	1	0	15	0	0	1	0	15	NEGATIVE
590037	61.4719	4.64239	3.53896	64.4386	4.1875	2.70692	29.0791	2.25433	37.2911	Group B	1.26339	1.88351	0	0	1	0	15	0	0	1	0	15	NEGATIVE
590579	39.3939	1.90315	1.49139	6.36278	6.3843	2.82322	NA	-0.156142	NA	Group C	7.91984	7.91984	0	0	1	0	15	0	0	1	0	15	NEGATIVE
590584	16.4502	2.54988	2.30262	41.2797	7.12337	4.32685	23.7122	0.957232	34.0033	Group C	7.91984	7.91984	0	0	1	0	9.96164	0	0	1	0	9.96164	NEGATIVE
590694	5.19481	1.57354	1.51487	8.36231	8.09205	4.93761	31.4296	0.213937	18.0148	Group C	7.91984	7.91984	1	0	1	1	15	1	0	1	1	15	NEGATIVE
592058	5.70175	2.47363	1.53694	25.4617	5.95637	4.18045	NA	0.7092	32.4791	Group C	7.91984	7.91984	0	0	1	0	15	0	0	1	0	15	NEGATIVE
592342	10.9649	2.94063	1.58328	31.6626	5.92406	4.69776	24.872	1.87305	25.5529	Group C	7.91984	7.91984	0	0	1	0	9.00822	0	0	1	0	9.00822	NEGATIVE
592499	69.186	NA	NA	NA	NA	NA	NA	NA	NA	Group A	1.26339	3.83733	0	0	0	0	11.7699	0	0	0	0	11.7699	NEGATIVE
592534	80.5195	3.72603	3.95843	78.5299	4.24263	2.95446	40.9013	1.52078	68.1078	Group B	1.26339	1.88351	0	0	1	0	15	0	0	1	0	15	NEGATIVE
594283	85.2814	2.56772	3.84084	53.8506	4.53466	3.14505	46.8628	0.86684	32.6854	Group A	1.26339	3.83733	0	0	0	0	0	0	0	0	0	0	NEGATIVE
594759	4.7619	2.91893	1.22869	14.5601	8.35927	4.87168	14.1701	1.79427	9.86447	Group C	7.91984	7.91984	0	0	1	0	8.97534	0	0	1	0	8.97534	NEGATIVE
594920	46.3203	3.87922	3.21212	58.411	4.43203	2.80337	24.5195	1.64066	24.3097	Group C	7.91984	7.91984	0	0	1	0	15	0	0	1	0	15	NEGATIVE
595406	87.013	3.8825	5.97387	77.8406	3.56185	2.85858	49.5326	0.91343	24.8928	Group A	1.26339	3.83733	0	0	0	0	15	0	0	0	0	15	NEGATIVE
595785	10.0917	2.33612	1.5928	27.8526	9.59916	4.93643	NA	0.779408	19.7029	Group C	7.91984	7.91984	0	0	1	0	11.9671	0	0	1	0	11.9671	NEGATIVE
595826	70.5628	3.02102	4.44636	72.0579	3.11535	2.51217	62.4067	1.13509	40.1235	Group B	1.26339	1.88351	0	0	1	0	15	0	0	1	0	15	NEGATIVE
596279	6.78733	1.57895	1.09207	5.3105	7.7269	4.80213	3.79792	0.172495	25.7456	Group C	7.91984	7.91984	0	0	1	0	15	0	0	1	0	15	NEGATIVE
596663	33.3333	NA	NA	NA	NA	NA	NA	NA	NA	Group C	7.91984	7.91984	0	0	1	0	8.25205	0	0	1	0	8.25205	NEGATIVE
596871	6.92641	1.21961	1.45354	13.1861	8.17798	5.01	8.54728	-0.0358026	17.0749	Group C	7.91984	7.91984	0	0	1	0	15	0	0	1	0	15	NEGATIVE
597150	54.5455	7.04418	4.32417	82.4296	3.6131	2.15325	41.0448	4.375	29.0339	Group C	7.91984	7.91984	1	1	0	0	0	1	1	0	0	0	NEGATIVE
597348	19.9134	1.74052	1.64823	59.1032	5.68929	3.90039	35.392	0.21083	86.3327	Group C	7.91984	7.91984	0	0	1	0	1.80822	0	0	1	0	1.80822	NEGATIVE
597599	99.5556	8.51663	8.44463	97.5071	0.325627	0.0224186	88.8955	5.79066	79.6655	Group A	1.26339	3.83733	0	0	0	0	1.8411	0	0	0	0	1.8411	NEGATIVE
598293	10.3286	3.00308	2.00917	13.3856	NA	NA	69.4847	0.884083	30.4934	Group C	7.91984	7.91984	0	0	1	0	10.6521	0	0	1	0	10.6521	NEGATIVE
598750	68.8312	3.47827	2.65022	64.4203	5.37177	3.18187	6.5231	1.17636	21.7932	Group B	1.26339	1.88351	0	0	1	0	15	0	0	1	0	15	NEGATIVE
598818	89.1775	5.76776	4.06814	75.1805	2.91983	1.90034	45.1368	3.23012	26.5515	Group B	1.26339	1.88351	0	0	1	0	12	0	0	1	0	12	POSITIVE
598918	7.14286	2.3623	0.734174	3.59332	NA	NA	NA	0.452176	37.0911	Group C	7.91984	7.91984	0	0	1	0	8.67945	0	0	1	0	8.67945	NEGATIVE
598974	9.04977	2.38496	3.87652	33.6466	7.73286	4.52316	NA	0.287736	28.8328	Group C	7.91984	7.91984	0	0	1	0	14.4329	0	0	1	0	14.4329	NEGATIVE
599054	17.316	3.21204	3.95879	54.0697	6.65069	3.76971	24.896	1.54863	28.028	Group C	7.91984	7.91984	0	0	1	0	8.87671	0	0	1	0	8.87671	NEGATIVE
599239	38.961	3.81236	4.54547	70.5067	4.68759	2.94742	41.0476	2.0494	40.333	Group C	7.91984	7.91984	0	0	1	0	15	0	0	1	0	15	NEGATIVE
599387	87.7193	4.50923	2.90602	59.1095	4.65019	3.26487	NA	2.41344	21.5369	Group B	1.26339	1.88351	0	0	1	0	9.43562	0	0	1	0	9.43562	NEGATIVE
599720	15.5844	1.91515	3.46771	66.6191	5.77776	3.8681	14.2276	0.395649	29.4987	Group C	7.91984	7.91984	0	0	1	0	15	0	0	1	0	15	NEGATIVE
600752	7.79221	NA	NA	NA	7.02116	3.97368	NA	NA	NA	Group C	7.91984	7.91984	0	0	1	0	15	0	0	1	0	15	POSITIVE
601710	5.9633	2.88452	2.43019	27.023	7.46526	4.21613	NA	1.62139	69.0503	Group C	7.91984	7.91984	0	0	1	0	15	0	0	1	0	15	NEGATIVE
602547	30.7359	5.32705	4.47495	71.4764	6.29357	3.94077	23.9177	3.52198	61.2499	Group C	7.91984	7.91984	0	0	1	0	8.97534	0	0	1	0	8.97534	NEGATIVE
602642	7.45614	2.21752	0.348687	26.7538	7.5957	4.99549	NA	0.572112	54.2198	Group C	7.91984	7.91984	0	0	1	0	8.97534	0	0	1	0	8.97534	NEGATIVE
602773	54.9784	5.59005	3.47725	54.182	4.51972	2.99364	26.2168	2.86853	19.5835	Group C	7.91984	7.91984	0	0	1	0	12	0	0	1	0	12	NEGATIVE
602813	9.09091	5.12907	2.87979	44.7206	6.81803	4.41546	30.7633	3.67964	22.4008	Group C	7.91984	7.91984	0	0	1	0	15	0	0	1	0	15	NEGATIVE
602912	35.0649	4.45274	4.97312	63.8239	4.45277	3.31058	4.24021	1.60559	33.0133	Group C	7.91984	7.91984	0	0	1	0	15	0	0	1	0	15	NEGATIVE
603267	62.2807	4.89953	2.28148	69.0064	5.48787	3.43736	NA	1.49499	30.6144	Group B	1.26339	1.88351	0	0	1	0	8.90959	0	0	1	0	8.90959	NEGATIVE
604085	96.9697	3.85643	3.55222	39.3324	2.84901	2.34177	40.4462	2.05501	46.7889	Group B	1.26339	1.88351	0	0	1	0	15	0	0	1	0	15	NEGATIVE
604181	70.5628	4.58726	3.44171	66.4134	4.34853	3.51019	36.358	3.00422	50.4735	Group B	1.26339	1.88351	1	0	1	1	12.0658	0	0	1	0	12.0658	NEGATIVE
605778	90.0433	7.2918	4.73644	80.3175	3.76775	1.71125	41.0476	4.89158	35.4882	Group B	1.26339	1.88351	0	0	1	0	15	0	0	1	0	15	NEGATIVE
605788	96.5368	6.92601	4.622	76.6773	3.66616	2.4911	41.0222	4.06335	27.1591	Group B	1.26339	1.88351	0	0	1	0	15	0	0	1	0	15	NEGATIVE
605967	16.0173	5.40727	2.69321	63.3287	6.98196	3.94329	5.97454	3.38805	13.0431	Group C	7.91984	7.91984	0	0	1	0	15	0	0	1	0	15	NEGATIVE
606076	15.1515	2.60065	1.3949	25.2904	7.41142	4.41055	5.06465	0.80771	31.0329	Group C	7.91984	7.91984	0	0	1	0	11.9342	0	0	1	0	11.9342	NEGATIVE
606107	12.987	5.21293	3.66799	47.4006	7.54606	5.20892	NA	3.29626	27.4867	Group C	7.91984	7.91984	0	0	1	0	5.95068	0	0	1	0	5.95068	NEGATIVE
606543	32.0346	2.53065	4.34692	33.6284	7.91973	4.95097	17.4616	0.772787	27.0708	Group C	7.91984	7.91984	0	0	1	0	12.2301	0	0	1	0	12.2301	POSITIVE
606891	96.9697	4.78474	4.10428	74.867	2.86997	1.27312	75.555	2.24207	52.513	Group B	1.26339	1.88351	0	0	1	0	15	0	0	1	0	15	NEGATIVE
607008	13.1222	5.44923	3.36156	72.5408	6.4454	4.47462	40.4293	3.7606	31.9638	Group C	7.91984	7.91984	0	0	1	0	15	0	0	1	0	15	NEGATIVE
607448	7.79221	2.41413	2.90219	24.8153	6.59876	4.20183	16.8191	0.458144	27.2017	Group C	7.91984	7.91984	0	0	1	0	15	0	0	1	0	15	NEGATIVE
608113	99.1342	6.66864	7.40511	97.7917	1.16459	-0.158671	59.4577	3.7898	65.4087	Group B	1.26339	1.88351	0	0	1	0	15	0	0	1	0	15	POSITIVE
608177	6.92641	NA	1.20553	51.5076	5.25253	3.81009	11.4839	NA	70.1964	Group C	7.91984	7.91984	0	0	1	0	15	0	0	1	0	15	NEGATIVE
608635	94.3723	5.77814	5.4589	71.8031	1.76297	1.47224	45.4522	3.10777	63.8859	Group A	1.26339	3.83733	0	0	0	0	0	0	0	0	0	0	NEGATIVE
608741	72.7273	4.32239	4.89806	45.2071	4.16952	3.13867	43.6992	2.12677	34.892	Group B	1.26339	1.88351	0	0	1	0	8.64658	0	0	1	0	8.64658	NEGATIVE
609195	12.1212	2.27134	NA	18.8207	6.84909	4.82725	21.8461	0.861822	19.7692	Group C	7.91984	7.91984	0	0	1	0	15	0	0	1	0	15	NEGATIVE
609649	79.386	9.21673	4.77709	92.1079	4.67912	2.38466	NA	6.89089	84.6862	Group A	1.26339	3.83733	0	0	0	0	15	0	0	0	0	15	NEGATIVE
610358	29.8643	3.87701	1.46505	13.0621	9.71472	6.13927	8.83864	2.19734	17.9822	Group C	7.91984	7.91984	0	0	1	0	15	0	0	1	0	15	NEGATIVE
612549	8.29268	2.32278	1.0965	17.7616	5.99095	4.30344	NA	0.630899	41.1958	Group C	7.91984	7.91984	0	0	1	0	15	0	0	1	0	15	NEGATIVE
613181	28.5714	3.81079	2.30028	16.2323	NA	NA	NA	2.41916	20.8759	Group C	7.91984	7.91984	0	0	1	0	15	0	0	1	0	15	NEGATIVE
613211	4.7619	1.62636	2.22612	26.7619	8.35513	4.9558	29.2925	0.207532	36.2791	Group C	7.91984	7.91984	0	0	1	0	5.91781	0	0	1	0	5.91781	NEGATIVE
613259	60.0917	5.53155	1.57697	28.2931	4.04904	2.24458	NA	3.7018	50.7062	Group A	1.26339	3.83733	0	0	0	0	11.7699	0	0	0	0	11.7699	NEGATIVE
613263	80.9524	2.76148	2.61387	49.5613	4.60589	2.80933	14.8552	1.40816	35.123	Group B	1.26339	1.88351	0	0	1	0	11.8027	0	0	1	0	11.8027	POSITIVE
613565	96.5368	6.68567	5.88927	81.3762	3.60408	2.07957	43.1458	4.00203	34.3528	Group A	1.26339	3.83733	0	0	0	0	15	0	0	0	0	15	NEGATIVE
613954	22.5108	3.26549	3.28441	44.9727	5.20228	3.28315	40.6826	1.64753	28.5182	Group C	7.91984	7.91984	0	0	1	0	11.9014	0	0	1	0	11.9014	NEGATIVE
613999	5.62771	2.99932	1.67692	30.9194	6.91346	4.6897	8.54728	1.72948	29.637	Group C	7.91984	7.91984	0	0	1	0	15	0	0	1	0	15	NEGATIVE
614413	10.3896	3.09938	0.801683	14.1913	7.3809	4.37767	0.532151	1.47409	14.9743	Group C	7.91984	7.91984	0	0	1	0	15	0	0	1	0	15	NEGATIVE
614485	90.9091	6.85104	4.49961	78.4241	3.52597	2.30978	47.9501	4.96739	34.9559	Group B	1.26339	1.88351	0	0	1	0	15	0	0	1	0	15	NEGATIVE
614715	76.1905	4.97121	4.76272	63.1774	3.48689	2.85737	40.0754	1.7907	36.4909	Group B	1.26339	1.88351	0	0	1	0	13.4137	0	0	1	0	13.4137	NEGATIVE
614753	84.2105	5.59229	3.19979	83.6194	3.77268	2.45988	NA	3.12352	87.8606	Group A	1.26339	3.83733	0	0	0	0	8.90959	0	0	0	0	8.90959	NEGATIVE
614935	62.3377	5.58937	3.36488	72.9995	5.2832	2.88497	NA	3.34465	26.5845	Group B	1.26339	1.88351	0	0	1	0	8.71233	0	0	1	0	8.71233	NEGATIVE
614981	3.0303	3.03163	3.27978	30.7923	8.34945	5.1721	3.71604	0.557158	26.7711	Group C	7.91984	7.91984	0	0	1	0	15	0	0	1	0	15	NEGATIVE
615524	67.0996	6.87355	4.76085	83.5897	4.65848	2.95751	64.5634	4.87195	13.7374	Group B	1.26339	1.88351	0	0	1	0	15	0	0	1	0	15	NEGATIVE
615949	5.62771	3.25279	2.10021	71.7362	7.74584	4.9433	5.91704	2.29408	54.1894	Group C	7.91984	7.91984	0	0	1	0	12.3288	0	0	1	0	12.3288	NEGATIVE
616020	9.09091	3.75663	2.98499	39.087	7.86867	5.12561	21.7373	2.16167	36.1803	Group C	7.91984	7.91984	0	0	1	0	8.97534	0	0	1	0	8.97534	POSITIVE
616042	6.81818	2.07494	1.67188	21.7937	NA	NA	NA	0.273334	10.347	Group C	7.91984	7.91984	0	0	1	0	11.1452	0	0	1	0	11.1452	NEGATIVE
616150	56.71	4.75646	3.82227	75.5498	3.38411	2.62829	NA	2.3062	77.6983	Group C	7.91984	7.91984	0	0	1	0	15	0	0	1	0	15	NEGATIVE
616186	17.7489	4.13364	2.89775	26.6767	6.02526	4.10315	14.7799	2.17963	22.4039	Group C	7.91984	7.91984	0	0	1	0	15	0	0	1	0	15	NEGATIVE
616514	58.296	3.64649	3.502	37.5257	NA	NA	14.9297	1.51337	12.6716	Group C	7.91984	7.91984	0	0	1	0	10.9808	0	0	1	0	10.9808	NEGATIVE
616850	5.19481	1.96121	2.24586	23.6042	6.7358	4.74881	8.31862	0.779237	28.9212	Group C	7.91984	7.91984	0	0	1	0	2.86027	0	0	1	0	2.86027	NEGATIVE
617266	80.5195	3.69659	2.19153	63.7638	4.63592	2.59524	15.5608	1.67569	51.4158	Group B	1.26339	1.88351	0	0	1	0	1.87397	0	0	1	0	1.87397	NEGATIVE
617349	5.04587	1.57075	-0.0885134	10.3997	7.61725	4.5003	0.990854	0.214133	38.5117	Group C	7.91984	7.91984	0	0	1	0	1.8411	0	0	1	0	1.8411	NEGATIVE
617363	70.5628	2.42813	3.05421	43.6408	4.32523	3.2329	14.415	0.87555	33.955	Group B	1.26339	1.88351	0	0	1	0	15	0	0	1	0	15	NEGATIVE
617560	6.49351	2.05188	1.93442	18.2137	8.86867	5.16605	13.7984	0.722805	19.803	Group C	7.91984	7.91984	0	0	1	0	1.80822	0	0	1	0	1.80822	NEGATIVE
617796	9.52381	5.26397	2.61116	25.4902	NA	NA	10.2802	3.80043	15.777	Group C	7.91984	7.91984	0	0	1	0	12.4274	0	0	1	0	12.4274	NEGATIVE
617990	24.2424	3.03736	3.29522	27.2902	4.65018	3.15189	26.8172	0.971144	31.9336	Group C	7.91984	7.91984	0	0	1	0	15	0	0	1	0	15	NEGATIVE
618158	13.9738	1.62581	1.79421	59.6557	4.21474	3.05139	NA	0.343061	77.3441	Group C	7.91984	7.91984	0	0	1	0	15	0	0	1	0	15	NEGATIVE
618431	63.6364	3.83394	3.76126	56.9983	3.88432	3.04689	37.7019	1.66309	42.7158	Group A	1.26339	3.83733	0	0	0	0	15	0	0	0	0	15	NEGATIVE
618737	6.78733	2.76169	0.884831	16.8271	6.68293	4.18982	NA	1.10446	17.292	Group C	7.91984	7.91984	0	0	1	0	5.98356	0	0	1	0	5.98356	NEGATIVE
619375	1.80995	2.43247	0.760747	3.72266	8.89746	5.53137	23.2392	0.829548	26.2928	Group C	7.91984	7.91984	0	0	1	0	15	0	0	1	0	15	NEGATIVE
620087	11.2108	3.54289	2.70224	38.4142	NA	NA	NA	2.34696	32.2424	Group C	7.91984	7.91984	0	0	1	0	14.4986	0	0	1	0	14.4986	NEGATIVE
620646	43.2584	3.23327	2.73254	39.697	6.61628	4.17375	13.3505	1.98606	33.0836	Group C	7.91984	7.91984	0	0	1	0	11.7699	0	0	1	0	11.7699	NEGATIVE
620738	61.039	7.1947	3.84912	62.5291	3.74433	2.44406	40.5234	5.04167	32.0712	Group A	1.26339	3.83733	0	0	0	0	15	0	0	0	0	15	NEGATIVE
620857	81.8182	4.86457	6.17648	72.5008	2.98468	1.95821	95.2273	2.77724	26.3999	Group B	1.26339	1.88351	0	0	1	0	11.474	0	0	1	0	11.474	NEGATIVE
620937	5.19481	2.51712	0.656104	26.383	8.441	5.20788	0.0762195	1.42725	25.4537	Group C	7.91984	7.91984	0	0	1	0	12	0	0	1	0	12	NEGATIVE
621096	20.1754	2.63177	3.19141	73.9261	8.11165	4.78731	22.9992	1.54075	65.6025	Group C	7.91984	7.91984	0	0	1	0	8.97534	0	0	1	0	8.97534	NEGATIVE
621144	64.9351	3.90121	3.92333	53.1155	4.17358	2.50694	37.6403	1.76503	24.2883	Group A	1.26339	3.83733	0	0	0	0	8.97534	0	0	0	0	8.97534	NEGATIVE
621219	7.35931	2.09102	3.29877	63.1843	5.4759	3.8077	NA	0.786909	72.375	Group C	7.91984	7.91984	0	0	1	0	15	0	0	1	0	15	POSITIVE
621406	96.1039	5.01607	7.59021	91.2399	3.28295	2.07715	48.9035	2.90963	55.3408	Group B	1.26339	1.88351	0	0	1	0	15	0	0	1	0	15	NEGATIVE
621956	57.513	2.66038	2.39826	58.522	NA	NA	NA	1.28333	54.6996	Group C	7.91984	7.91984	0	0	1	0	8.67945	0	0	1	0	8.67945	NEGATIVE
622586	94.3723	6.03524	5.43596	88.8678	1.17212	0.267996	64.1618	2.92803	68.6039	Group A	1.26339	3.83733	0	0	0	0	15	0	0	0	0	15	NEGATIVE
622683	9.63303	4.00928	0.984891	22.1675	6.10918	4.21418	6.66711	1.67467	59.8354	Group C	7.91984	7.91984	0	0	1	0	8.35068	0	0	1	0	8.35068	NEGATIVE
622963	17.9825	1.54505	2.36193	63.6306	7.15199	4.17195	14.496	-0.424149	36.5531	Group C	7.91984	7.91984	0	0	1	0	8.90959	0	0	1	0	8.90959	NEGATIVE
623414	93.9394	3.43082	2.37956	52.1127	5.02231	2.78524	NA	1.23984	40.9029	Group B	1.26339	1.88351	0	0	1	0	11.9671	0	0	1	0	11.9671	NEGATIVE
624027	75.7576	4.22184	3.37499	70.9914	3.96822	2.89209	45.0911	2.37075	34.273	Group B	1.26339	1.88351	0	0	1	0	5.68767	0	0	1	0	5.68767	NEGATIVE
624726	99.5671	10.0364	8.55191	98.0529	1.2146	0.639272	49.1228	6.68875	73.6697	Group B	1.26339	1.88351	0	0	1	0	15	0	0	1	0	15	NEGATIVE
624916	3.4632	0.239532	1.17885	0.852264	8.6445	5.33354	25.0338	-0.392541	65.465	Group C	7.91984	7.91984	0	0	1	0	8.64658	0	0	1	0	8.64658	NEGATIVE
625285	20.4188	NA	NA	NA	NA	NA	NA	NA	NA	Group C	7.91984	7.91984	0	0	1	0	15	0	0	1	0	15	POSITIVE
625420	96.5368	5.37743	3.65522	76.7883	4.31891	2.69771	NA	2.95583	40.5902	Group A	1.26339	3.83733	0	0	0	0	15	0	0	0	0	15	NEGATIVE
625694	5.62771	1.94471	1.02186	8.36168	9.32202	5.6166	4.92619	0.575134	20.7119	Group C	7.91984	7.91984	0	0	1	0	12.5589	0	0	1	0	12.5589	NEGATIVE
625803	5.62771	2.04914	1.17679	33.0151	8.42021	5.21986	1.66747	0.298291	15.2338	Group C	7.91984	7.91984	0	0	1	0	7.26575	0	0	1	0	7.26575	NEGATIVE
625807	4.329	2.37531	1.86725	34.9385	8.21745	5.20975	7.10847	1.18628	37.1245	Group C	7.91984	7.91984	0	0	1	0	15	0	0	1	0	15	NEGATIVE
625810	14.0909	1.79225	1.76197	47.5092	NA	NA	50.5082	0.60865	22.1748	Group C	7.91984	7.91984	0	0	1	0	11.7699	0	0	1	0	11.7699	NEGATIVE
626211	10	2.22298	1.71029	12.6125	NA	NA	NA	0.551123	47.175	Group C	7.91984	7.91984	0	0	1	0	8.67945	0	0	1	0	8.67945	NEGATIVE
626335	84.4156	4.69689	4.06632	76.981	3.71944	2.3976	48.8688	2.57765	54.9093	Group A	1.26339	3.83733	0	0	0	0	1.80822	0	0	0	0	1.80822	NEGATIVE
626437	4.7619	3.42274	1.9316	27.1518	7.66567	5.2021	NA	1.80519	6.9654	Group C	7.91984	7.91984	0	0	1	0	15	0	0	1	0	15	NEGATIVE
626834	3.94737	NA	3.31451	36.7116	8.31697	5.61357	NA	NA	48.8865	Group C	7.91984	7.91984	0	0	1	0	0.854795	0	0	1	0	0.854795	NEGATIVE
627114	5.28846	2.54244	0.454079	3.54388	7.35587	4.779	0.533537	0.717047	13.6524	Group C	7.91984	7.91984	0	0	1	0	15	0	0	1	0	15	NEGATIVE
627566	47.5113	2.94873	3.87171	41.1273	NA	NA	NA	0.956394	NA	Group C	7.91984	7.91984	0	0	1	0	8.87671	0	0	1	0	8.87671	NEGATIVE
627596	6.06061	9.06372	3.90293	52.213	8.73644	5.45517	20.0595	7.09512	29.769	Group C	7.91984	7.91984	0	0	1	0	15	0	0	1	0	15	NEGATIVE
627754	22.4771	4.74886	4.04189	55.1404	5.75449	3.4682	NA	2.34698	39.7742	Group C	7.91984	7.91984	0	0	1	0	10.9479	0	0	1	0	10.9479	NEGATIVE
628120	7.79221	NA	NA	NA	5.24098	3.76708	NA	NA	NA	Group C	7.91984	7.91984	0	0	1	0	15	0	0	1	0	15	NEGATIVE
628188	18.8596	2.56584	2.87997	34.548	4.33176	4.04374	58.7433	1.19736	90.3058	Group C	7.91984	7.91984	0	0	1	0	15	0	0	1	0	15	NEGATIVE
629066	8.65801	2.07467	1.19643	11.1319	7.85791	4.57895	16.9865	0.712965	41.4259	Group C	7.91984	7.91984	0	0	1	0	8.67945	0	0	1	0	8.67945	NEGATIVE
629292	93.0736	4.92099	4.33227	64.6336	3.6315	1.89908	40.3775	3.11911	34.0568	Group B	1.26339	1.88351	0	0	1	0	11.8027	0	0	1	0	11.8027	NEGATIVE
629380	15.1376	4.28014	3.04641	54.1659	4.94202	3.51638	NA	2.52422	35.3112	Group C	7.91984	7.91984	0	0	1	0	5.75342	0	0	1	0	5.75342	NEGATIVE
629547	8.65801	2.76724	NA	49.1454	7.86516	5.35093	21.1556	1.51603	27.0479	Group C	7.91984	7.91984	0	0	1	0	15	0	0	1	0	15	NEGATIVE
629558	81.8182	6.19358	3.52309	89.8045	3.74848	2.79534	45.3556	3.51984	57.8613	Group B	1.26339	1.88351	0	0	1	0	12	0	0	1	0	12	NEGATIVE
630859	4.329	3.7282	1.67254	30.0512	9.0232	5.15626	8.39484	2.68048	28.6924	Group C	7.91984	7.91984	0	0	1	0	15	0	0	1	0	15	NEGATIVE
630979	90.0433	7.74281	5.18889	83.4351	4.59146	3.08801	49.0872	5.13519	21.0005	Group B	1.26339	1.88351	0	0	1	0	15	0	0	1	0	15	NEGATIVE
631238	99.1342	NA	6.87977	92.2356	3.34502	1.89834	NA	NA	67.3658	Group B	1.26339	1.88351	0	0	1	0	13.0521	0	0	1	0	13.0521	NEGATIVE
631822	75.7576	3.42963	3.24801	35.6719	4.82437	2.80747	50.2619	1.48649	37.639	Group B	1.26339	1.88351	0	0	1	0	15	0	0	1	0	15	POSITIVE
632303	7.01754	3.88649	2.52539	34.5589	6.38448	4.40471	32.8693	1.99875	30.4274	Group C	7.91984	7.91984	0	0	1	0	7.33151	0	0	1	0	7.33151	NEGATIVE
632337	99.1342	7.28351	7.4847	97.5892	0.777152	0.11851	NA	3.66844	49.4807	Group B	1.26339	1.88351	0	0	1	0	1.90685	0	0	1	0	1.90685	NEGATIVE
632670	21.645	2.94039	2.36845	34.8418	7.06456	4.67664	27.0195	1.68079	69.6722	Group C	7.91984	7.91984	0	0	1	0	15	0	0	1	0	15	NEGATIVE
632839	5.62771	2.74826	1.5664	45.0066	5.8892	4.35793	13.8171	2.02333	28.6753	Group C	7.91984	7.91984	0	0	1	0	15	0	0	1	0	15	NEGATIVE
632848	19.4805	3.85606	2.50974	24.2195	5.66332	4.32018	29.4359	1.97159	23.795	Group C	7.91984	7.91984	0	0	1	0	15	0	0	1	0	15	NEGATIVE
633030	30.9417	1.0228	1.61392	34.9993	NA	NA	12.6077	0.135275	23.7938	Group C	7.91984	7.91984	0	0	1	0	11.0137	0	0	1	0	11.0137	NEGATIVE
633045	71.9298	3.80501	4.19554	46.6758	3.10965	2.79198	56.4629	2.11803	24.4679	Group B	1.26339	1.88351	0	0	1	0	15	0	0	1	0	15	NEGATIVE
633053	9.95671	3.60062	2.72153	41.0235	6.27595	3.63186	NA	1.90526	30.0023	Group C	7.91984	7.91984	0	0	1	0	11.9671	0	0	1	0	11.9671	NEGATIVE
633346	41.1255	5.34603	3.2459	53.3599	5.0322	4.04534	3.1825	3.56009	41.6688	Group C	7.91984	7.91984	0	0	1	0	15	0	0	1	0	15	POSITIVE
633712	15.5844	3.9011	3.37084	56.4393	6.02536	3.64296	NA	2.0949	22.1914	Group C	7.91984	7.91984	0	0	1	0	8.90959	0	0	1	0	8.90959	NEGATIVE
634138	6.73077	3.22883	3.70804	41.2499	6.39597	4.19829	NA	1.70698	37.0744	Group C	7.91984	7.91984	0	0	1	0	5.85205	0	0	1	0	5.85205	NEGATIVE
634194	9.95671	1.67115	0.912098	5.41341	6.97106	3.87743	NA	0.250184	27.4741	Group C	7.91984	7.91984	0	0	1	0	11.1123	0	0	1	0	11.1123	NEGATIVE
634234	8.65801	3.70249	2.5279	71.8557	6.40575	3.8117	18.3212	2.03368	43.1759	Group C	7.91984	7.91984	1	1	0	0	0	0	0	1	0	3.28767	NEGATIVE
634737	76.1905	2.88245	2.97528	40.5015	4.77294	2.67247	27.6276	0.722755	24.06	Group B	1.26339	1.88351	0	0	1	0	15	0	0	1	0	15	NEGATIVE
636109	67.5325	4.05002	5.72095	65.296	3.79941	2.36258	NA	1.07526	38.8167	Group A	1.26339	3.83733	0	0	0	0	15	0	0	0	0	15	NEGATIVE
636416	5.71429	5.64583	1.02716	26.3005	NA	NA	NA	3.72839	25.1778	Group C	7.91984	7.91984	0	0	1	0	11.9671	0	0	1	0	11.9671	NEGATIVE
636486	17.7489	2.02391	2.62565	46.2658	5.80079	3.6675	32.6267	0.777259	37.4257	Group C	7.91984	7.91984	0	0	1	0	7.7589	0	0	1	0	7.7589	NEGATIVE
636492	65.368	4.49309	4.15117	50.4567	5.01483	3.15541	NA	2.1751	11.4686	Group B	1.26339	1.88351	0	0	1	0	8.77808	0	0	1	0	8.77808	NEGATIVE
636640	17.7489	4.32378	4.73269	73.2153	6.69279	4.0851	NA	2.82942	54.3104	Group C	7.91984	7.91984	0	0	1	0	15	0	0	1	0	15	NEGATIVE
636690	10.3896	1.644	0.422449	5.49135	8.77971	5.43682	0.533537	0.0514418	27.2412	Group C	7.91984	7.91984	0	0	1	0	9.27123	0	0	1	0	9.27123	NEGATIVE
636696	22.4771	4.09183	3.72237	56.3427	4.8766	3.13082	11.6348	2.24965	29.4955	Group C	7.91984	7.91984	0	0	1	0	11.8685	0	0	1	0	11.8685	POSITIVE
636868	4.52489	3.96085	2.70785	31.2336	9.34628	5.93315	18.7811	2.38829	42.1441	Group C	7.91984	7.91984	0	0	1	0	15	0	0	1	0	15	NEGATIVE
637035	69.2641	3.17519	3.99253	53.8022	4.32602	2.70138	33.4665	0.700959	22.4881	Group A	1.26339	3.83733	0	0	0	0	15	0	0	0	0	15	NEGATIVE
637445	12.9213	3.45011	2.70795	46.8732	7.8353	4.92382	9.96796	0.594078	18.2512	Group C	7.91984	7.91984	0	0	1	0	15	0	0	1	0	15	NEGATIVE
637518	20.7792	2.73225	1.648	50.2335	5.40107	3.94555	NA	0.559178	75.7158	Group C	7.91984	7.91984	0	0	1	0	15	0	0	1	0	15	NEGATIVE
637597	14.2857	4.90197	2.8155	35.4158	7.73394	4.71738	14.57	3.51376	38.0961	Group C	7.91984	7.91984	0	0	1	0	12.1973	0	0	1	0	12.1973	NEGATIVE
637669	6.92641	5.13495	3.05523	36.1979	6.60283	4.79402	1.06707	3.08416	12.1702	Group C	7.91984	7.91984	0	0	1	0	15	0	0	1	0	15	NEGATIVE
637890	8.25688	2.01678	1.5464	38.3617	7.75834	4.72858	4.23929	0.692242	23.7816	Group C	7.91984	7.91984	0	0	1	0	2.49863	0	0	1	0	2.49863	NEGATIVE
637902	7.35931	2.44472	1.10792	22.8749	8.92177	4.98651	2.19823	0.858165	32.8294	Group C	7.91984	7.91984	0	0	1	0	15	0	0	1	0	15	NEGATIVE
638011	25.974	2.30252	3.73311	50.5719	7.79625	4.17094	37.3095	0.0275799	31.1164	Group C	7.91984	7.91984	0	0	1	0	15	0	0	1	0	15	NEGATIVE
638173	77.9221	2.72948	2.81095	34.4278	6.89011	4.30753	5.07632	1.01906	21.3412	Group B	1.26339	1.88351	0	0	1	0	15	0	0	1	0	15	NEGATIVE
638261	14.6789	4.02694	2.21296	24.9625	7.51798	4.41086	NA	1.89527	38.3754	Group C	7.91984	7.91984	0	0	1	0	15	0	0	1	0	15	NEGATIVE
638306	9.94764	5.82023	1.653	37.2965	NA	NA	NA	4.04647	43.2124	Group C	7.91984	7.91984	0	0	1	0	11.7699	0	0	1	0	11.7699	NEGATIVE
638604	62.3377	7.08486	4.63489	94.6732	4.96028	3.72421	NA	4.64538	52.6924	Group A	1.26339	3.83733	0	0	0	0	15	0	0	0	0	15	NEGATIVE
638660	16.4502	3.10023	4.04291	43.7194	5.08444	3.58114	34.8764	1.62115	43.0703	Group C	7.91984	7.91984	0	0	1	0	12	0	0	1	0	12	NEGATIVE
639389	5.5814	3.28382	1.73552	16.082	8.09428	4.70746	5.38166	1.74445	19.9632	Group C	7.91984	7.91984	0	0	1	0	7.33151	0	0	1	0	7.33151	NEGATIVE
639711	96.9298	2.73531	NA	84.6855	5.04194	2.65783	59.1781	1.21401	53.1739	Group B	1.26339	1.88351	0	0	1	0	12	0	0	1	0	12	NEGATIVE
639837	3.8961	4.98227	1.75686	35.7675	7.70694	5.10043	6.66988	3.54847	20.4141	Group C	7.91984	7.91984	0	0	1	0	8.81096	0	0	1	0	8.81096	NEGATIVE
640048	6.14035	2.49779	1.23546	5.41327	7.55207	4.64239	7.18712	0.363124	13.8814	Group C	7.91984	7.91984	0	0	1	0	15	0	0	1	0	15	NEGATIVE
641592	69.697	4.78966	3.60745	54.2325	4.35711	3.33221	42.1347	2.53903	30.8473	Group A	1.26339	3.83733	0	0	0	0	15	0	0	0	0	15	NEGATIVE
642047	8.22511	2.9897	3.26691	48.2841	7.18346	4.80653	5.23107	0.405132	20.648	Group C	7.91984	7.91984	0	0	1	0	15	0	0	1	0	15	NEGATIVE
642109	89.6104	5.78608	4.59691	58.116	3.87876	1.90169	NA	2.67175	31.4145	Group B	1.26339	1.88351	0	0	1	0	15	0	0	1	0	15	NEGATIVE
642143	16.8831	4.04495	3.12854	58.6333	4.55704	3.38813	NA	2.19061	73.7856	Group C	7.91984	7.91984	0	0	1	0	11.9671	0	0	1	0	11.9671	NEGATIVE
642155	63.2035	3.48964	3.00481	55.0797	5.98978	3.58145	31.0494	0.733935	28.9503	Group A	1.26339	3.83733	0	0	0	0	12	0	0	0	0	12	NEGATIVE
642764	90.0433	5.59505	5.7509	95.183	1.26191	1.02393	NA	2.83688	83.1634	Group A	1.26339	3.83733	1	0	0	1	0.230137	1	0	0	1	0.230137	NEGATIVE
642905	68.8312	9.13013	3.84069	83.5395	3.43502	2.7781	36.0625	7.00934	30.288	Group B	1.26339	1.88351	0	0	1	0	15	0	0	1	0	15	NEGATIVE
643137	76.9231	4.18075	2.80241	54.9642	2.53416	1.71661	18.4304	3.09094	36.9096	Group A	1.26339	3.83733	0	0	0	0	15	0	0	0	0	15	NEGATIVE
644006	40.2597	3.9708	2.97191	41.1325	5.52904	2.90967	NA	1.53186	24.7715	Group C	7.91984	7.91984	0	0	1	0	15	0	0	1	0	15	NEGATIVE
644032	6.49351	3.43092	1.50778	32.5753	8.51998	5.15121	14.1126	2.18461	25.1151	Group C	7.91984	7.91984	0	0	1	0	11.8685	0	0	1	0	11.8685	NEGATIVE
644376	29.8701	4.28067	2.29591	50.8522	6.16151	3.58788	13.4061	1.99075	23.068	Group C	7.91984	7.91984	0	0	1	0	8.38356	0	0	1	0	8.38356	NEGATIVE
644382	12.5541	2.69558	2.39782	22.264	6.23609	4.22067	16.8184	1.15262	37.7824	Group C	7.91984	7.91984	0	0	1	0	15	0	0	1	0	15	NEGATIVE
644557	33.3333	NA	NA	NA	5.14131	3.30333	NA	NA	NA	Group C	7.91984	7.91984	1	0	1	1	11.9671	0	0	1	0	11.9671	NEGATIVE
645342	91.342	3.56852	3.86673	45.6252	4.76851	3.51981	28.1036	2.20323	31.3495	Group B	1.26339	1.88351	0	0	1	0	13.3479	0	0	1	0	13.3479	NEGATIVE
645648	90.9091	7.31255	5.96293	80.8783	4.08147	2.95997	43.4692	5.14147	52.6981	Group B	1.26339	1.88351	0	0	1	0	15	0	0	1	0	15	NEGATIVE
645965	71.4912	4.10479	3.61701	51.6433	3.50629	1.8424	NA	1.20345	24.8828	Group A	1.26339	3.83733	0	0	0	0	11.7699	0	0	0	0	11.7699	NEGATIVE
646090	6.92641	1.80563	3.21063	34.8084	5.94029	4.23909	56.5243	0.150292	33.5888	Group C	7.91984	7.91984	0	0	1	0	13.9397	0	0	1	0	13.9397	NEGATIVE
646415	86.1472	4.87404	4.33586	65.435	4.77968	2.99982	27.651	2.85249	43.3102	Group A	1.26339	3.83733	0	0	0	0	15	0	0	0	0	15	NEGATIVE
647149	25.5411	5.34877	2.55882	60.011	6.6264	4.35561	19.2969	3.84748	12.7656	Group C	7.91984	7.91984	0	0	1	0	15	0	0	1	0	15	NEGATIVE
647309	77.4892	4.86739	3.783	66.442	4.63786	2.89515	7.49385	2.97799	24.1185	Group B	1.26339	1.88351	0	0	1	0	15	0	0	1	0	15	NEGATIVE
647380	6.92641	2.85719	2.14461	49.1594	8.82204	4.95023	4.55353	0.868304	27.1495	Group C	7.91984	7.91984	0	0	1	0	8.71233	0	0	1	0	8.71233	NEGATIVE
647382	8.59729	3.46177	1.45037	37.1062	6.74933	4.55263	NA	2.15445	39.8568	Group C	7.91984	7.91984	0	0	1	0	9.00822	0	0	1	0	9.00822	NEGATIVE
647423	49.5413	3.20488	2.48419	22.335	4.5567	2.91375	NA	1.15904	42.0906	Group C	7.91984	7.91984	0	0	1	0	2.76164	0	0	1	0	2.76164	NEGATIVE
647708	3.125	1.30922	0.805636	9.97551	5.55996	3.9875	44.3104	-0.188136	34.3496	Group C	7.91984	7.91984	0	0	1	0	15	0	0	1	0	15	POSITIVE
647801	8.22511	6.5497	3.05888	50.0383	5.65847	4.15048	33.7942	4.54054	30.876	Group C	7.91984	7.91984	0	0	1	0	8.71233	0	0	1	0	8.71233	NEGATIVE
647957	61.4035	2.73141	5.55258	48.8169	5.00139	3.07859	NA	0.117202	29.8871	Group A	1.26339	3.83733	1	1	0	0	0	0	0	0	0	9.20548	NEGATIVE
648091	23.3766	1.18438	1.63592	17.3968	9.30029	4.9569	5.45788	-0.0887311	22.4113	Group C	7.91984	7.91984	0	0	1	0	15	0	0	1	0	15	NEGATIVE
648110	77.4892	3.73767	5.12141	52.9527	4.45326	3.35314	95.0235	1.75143	20.3593	Group B	1.26339	1.88351	0	0	1	0	15	0	0	1	0	15	NEGATIVE
648119	8.22511	4.49366	2.90052	46.6505	6.17788	4.63175	13.1606	2.91919	62.216	Group C	7.91984	7.91984	0	0	1	0	15	0	0	1	0	15	NEGATIVE
648204	60.1732	5.02427	3.72398	71.2786	5.31077	3.89378	NA	3.15185	44.7192	Group B	1.26339	1.88351	0	0	1	0	15	0	0	1	0	15	NEGATIVE
648297	13.4199	4.01847	2.90002	43.4785	6.42338	3.68105	31.8588	2.13802	19.3308	Group C	7.91984	7.91984	0	0	1	0	15	0	0	1	0	15	NEGATIVE
648460	83.9827	4.64695	4.71916	76.4408	4.3313	2.23387	30.3153	2.98431	62.7552	Group B	1.26339	1.88351	0	0	1	0	15	0	0	1	0	15	NEGATIVE
648534	2.5	3.87521	0.939352	5.53635	NA	NA	13.4872	2.07223	19.0221	Group C	7.91984	7.91984	0	0	1	0	0.920548	0	0	1	0	0.920548	NEGATIVE
648564	6.49351	4.4091	1.9816	37.8765	7.24267	4.59324	0.838415	2.93332	21.288	Group C	7.91984	7.91984	0	0	1	0	15	0	0	1	0	15	NEGATIVE
649027	30.303	1.84279	1.91025	52.2197	5.71863	3.45528	12.397	0.146854	28.0489	Group C	7.91984	7.91984	0	0	1	0	11.9671	0	0	1	0	11.9671	NEGATIVE
649892	78.8889	6.72878	5.03232	41.342	2.80787	4.03364	NA	4.0688	NA	Group B	1.26339	1.88351	0	0	1	0	3.68219	0	0	1	0	3.68219	NEGATIVE
650364	6.92641	3.93419	2.08262	32.584	7.50168	4.69945	NA	2.35394	24.1092	Group C	7.91984	7.91984	0	0	1	0	10.3562	0	0	1	0	10.3562	NEGATIVE
650366	5.9633	1.05813	1.01742	6.9268	7.75119	4.78267	32.5551	0.108703	55.1483	Group C	7.91984	7.91984	0	0	1	0	5.91781	0	0	1	0	5.91781	NEGATIVE
650456	8.65801	3.07437	1.41819	11.1596	7.54172	4.75306	13.5113	1.53079	16.9032	Group C	7.91984	7.91984	0	0	1	0	9.76438	0	0	1	0	9.76438	NEGATIVE
650551	13.4199	2.60055	1.66493	28.2087	6.39607	4.11821	1.28637	1.15322	40.4134	Group C	7.91984	7.91984	0	0	1	0	11.8685	0	0	1	0	11.8685	POSITIVE
650912	24.2424	5.44157	2.03112	41.7227	8.172	4.70368	14.4307	2.76445	40.0605	Group C	7.91984	7.91984	0	0	1	0	15	0	0	1	0	15	NEGATIVE
651685	61.039	5.22392	5.15706	66.7845	4.0292	2.4772	NA	3.37272	31.6313	Group A	1.26339	3.83733	0	0	0	0	15	0	0	0	0	15	NEGATIVE
651772	97.8355	6.89244	4.07857	56.2167	3.00468	1.52164	18.7727	4.80683	22.4488	Group B	1.26339	1.88351	0	0	1	0	15	0	0	1	0	15	NEGATIVE
651928	14.2857	5.5144	NA	79.4225	5.84545	4.23956	14.5485	3.52406	36.5991	Group C	7.91984	7.91984	0	0	1	0	9.13973	0	0	1	0	9.13973	NEGATIVE
652304	95.1754	4.68062	5.12009	45.741	3.36353	1.89545	NA	1.70614	NA	Group B	1.26339	1.88351	0	0	1	0	13.3808	0	0	1	0	13.3808	NEGATIVE
652394	4.7619	1.19131	1.23487	23.9643	8.29513	5.16006	8.99524	0.0242193	39.0121	Group C	7.91984	7.91984	0	0	1	0	12.0329	0	0	1	0	12.0329	NEGATIVE
652788	30.8824	4.7941	3.08819	67.9638	6.17312	3.89042	NA	3.00432	73.328	Group C	7.91984	7.91984	0	0	1	0	15	0	0	1	0	15	NEGATIVE
653074	8.22511	1.76843	1.29427	14.6684	5.40144	3.70412	NA	-0.102652	52.2885	Group C	7.91984	7.91984	0	0	1	0	15	0	0	1	0	15	NEGATIVE
653895	87.013	4.69797	4.10879	77.1403	4.58276	2.68641	35.7469	2.68298	50.512	Group B	1.26339	1.88351	0	0	1	0	6.01644	0	0	1	0	6.01644	NEGATIVE
654052	5.62771	3.41817	1.70538	48.4795	5.0855	4.14034	8.92838	2.1614	43.246	Group C	7.91984	7.91984	0	0	1	0	8.77808	0	0	1	0	8.77808	NEGATIVE
654308	22.5108	2.8858	2.22812	59.1194	5.77549	3.54885	38.7941	0.711765	44.3352	Group C	7.91984	7.91984	0	0	1	0	15	0	0	1	0	15	NEGATIVE
654801	100	6.51608	NA	90.9111	1.91511	0.851426	85.6495	4.12722	54.4144	Group B	1.26339	1.88351	0	0	1	0	15	0	0	1	0	15	NEGATIVE
654914	22.0779	4.86043	4.3293	56.3211	5.26278	3.57372	39.6359	3.36258	28.9032	Group C	7.91984	7.91984	0	0	1	0	8.77808	0	0	1	0	8.77808	NEGATIVE
654938	10.8225	10.2602	2.34001	40.6584	5.62595	4.00404	9.51942	8.72202	24.0367	Group C	7.91984	7.91984	0	0	1	0	15	0	0	1	0	15	NEGATIVE
655031	51.0823	3.95755	3.15649	57.8288	4.5266	3.59938	16.1425	1.67024	36.4245	Group C	7.91984	7.91984	0	0	1	0	8.25205	0	0	1	0	8.25205	POSITIVE
655169	91.342	3.66484	5.98011	70.0515	3.81849	2.69688	41.1239	1.02949	40.5018	Group A	1.26339	3.83733	1	1	0	0	0	1	1	0	0	0	NEGATIVE
655466	25.974	7.37814	3.54444	63.2406	5.40126	4.07857	NA	5.24851	52.0366	Group C	7.91984	7.91984	0	0	1	0	15	0	0	1	0	15	NEGATIVE
655942	50.885	3.21463	3.86075	77.8901	5.00707	3.32928	42.024	0.946243	67.3915	Group C	7.91984	7.91984	0	0	1	0	15	0	0	1	0	15	NEGATIVE
656708	6.92641	1.376	3.00733	53.3734	7.34261	4.39896	18.0105	0.296089	49.9156	Group C	7.91984	7.91984	0	0	1	0	14.4	0	0	1	0	14.4	NEGATIVE
656792	36.7965	2.53925	3.5043	62.8222	4.69758	3.05455	69.3091	0.346028	36.0847	Group C	7.91984	7.91984	0	0	1	0	15	0	0	1	0	15	NEGATIVE
657050	29.8165	5.12957	2.65284	46.6089	7.46108	3.67243	3.60434	3.29823	53.6844	Group C	7.91984	7.91984	0	0	1	0	11.7699	0	0	1	0	11.7699	NEGATIVE
657106	25.974	2.6497	2.41846	62.0882	6.6769	4.39416	9.14352	1.1029	33.8796	Group C	7.91984	7.91984	0	0	1	0	12.0329	0	0	1	0	12.0329	NEGATIVE
657317	5.61798	3.48735	1.97688	32.0912	8.20615	5.47681	NA	0.76174	20.4162	Group C	7.91984	7.91984	0	0	1	0	15	0	0	1	0	15	NEGATIVE
657375	91.7749	5.68989	4.44853	64.9529	4.47049	3.2068	40.1832	3.34786	21.5102	Group A	1.26339	3.83733	0	0	0	0	15	0	0	0	0	15	POSITIVE
658338	100	6.32722	6.61124	94.3956	2.07219	0.900289	50.016	4.11098	69.7797	Group B	1.26339	1.88351	1	1	0	0	0	1	1	0	0	0	NEGATIVE
659292	12.987	4.29225	2.59822	41.6325	6.10777	4.46155	13.9448	2.77207	27.0172	Group C	7.91984	7.91984	0	0	1	0	15	0	0	1	0	15	NEGATIVE
659496	91.342	NA	7.2148	92.36	4.95652	2.9631	NA	NA	46.4841	Group B	1.26339	1.88351	0	0	1	0	11.8685	0	0	1	0	11.8685	NEGATIVE
659607	10.3896	2.03111	1.97758	37.42	6.56553	3.77743	3.17314	0.385233	30.338	Group C	7.91984	7.91984	0	0	1	0	15	0	0	1	0	15	NEGATIVE
660102	29.0043	5.68999	5.04513	65.4607	5.46818	2.82882	41.879	3.73923	32.487	Group C	7.91984	7.91984	0	0	0	0	0	0	0	0	0	0	NEGATIVE
660220	8.22511	3.83159	2.71869	37.608	7.12374	4.44521	11.8541	2.37918	15.1125	Group C	7.91984	7.91984	0	0	1	0	15	0	0	1	0	15	NEGATIVE
660329	61.4719	4.57147	4.7813	58.8129	7.28265	3.30619	NA	2.72712	24.4859	Group B	1.26339	1.88351	0	0	1	0	14.2685	0	0	1	0	14.2685	NEGATIVE
660859	4.329	6.26249	3.23756	34.456	7.68144	5.32021	18.6016	4.37106	22.9259	Group C	7.91984	7.91984	0	0	1	0	1.80822	0	0	1	0	1.80822	NEGATIVE
661019	82.7586	NA	NA	NA	NA	NA	NA	NA	NA	Group B	1.26339	1.88351	0	0	1	0	11.8027	0	0	1	0	11.8027	NEGATIVE
661034	7.79221	1.68735	2.0518	12.937	7.25456	4.36809	3.48738	0.157344	16.7483	Group C	7.91984	7.91984	0	0	1	0	15	0	0	1	0	15	NEGATIVE
661109	87.4459	4.77826	5.19385	84.7757	2.45109	2.48071	46.9369	1.9837	54.9125	Group B	1.26339	1.88351	0	0	1	0	8.87671	0	0	1	0	8.87671	NEGATIVE
661265	64.5022	3.08858	4.3509	37.8449	3.75845	2.78189	61.8769	1.40665	22.6615	Group B	1.26339	1.88351	0	0	1	0	8.64658	0	0	1	0	8.64658	NEGATIVE
661731	2.5974	NA	NA	NA	8.1161	5.14253	NA	NA	NA	Group C	7.91984	7.91984	0	0	1	0	13.0849	0	0	1	0	13.0849	NEGATIVE
661843	2.5974	1.17572	2.43263	49.9884	7.83164	5.16431	17.5233	0.0516222	40.2676	Group C	7.91984	7.91984	0	0	1	0	15	0	0	1	0	15	NEGATIVE
662111	77.9221	4.93942	4.22629	83.712	4.601	1.88745	NA	2.86418	31.6504	Group A	1.26339	3.83733	0	0	0	0	15	0	0	0	0	15	NEGATIVE
662183	19.4805	2.70672	2.13503	34.6398	6.61943	4.04838	5.15392	0.694071	23.462	Group C	7.91984	7.91984	0	0	1	0	15	0	0	1	0	15	NEGATIVE
662846	95.1456	6.49796	5.0438	96.4246	1.70884	0.53016	45.5576	3.65653	69.5207	Group B	1.26339	1.88351	0	0	1	0	11.6712	0	0	1	0	11.6712	NEGATIVE
663309	7.35931	NA	NA	NA	8.49783	4.42788	NA	NA	NA	Group C	7.91984	7.91984	0	0	1	0	15	0	0	1	0	15	NEGATIVE
663516	92.6407	5.26835	3.73339	64.6924	3.6624	1.96382	41.9341	2.46907	27.2424	Group B	1.26339	1.88351	0	0	1	0	15	0	0	1	0	15	NEGATIVE
663976	6.92641	3.55095	1.32679	25.1886	8.51016	5.36274	1.44817	2.22054	20.1403	Group C	7.91984	7.91984	0	0	1	0	15	0	0	1	0	15	NEGATIVE
664298	71.8615	3.78279	2.95015	60.5531	4.15727	3.35043	15.4075	2.06328	30.1759	Group B	1.26339	1.88351	0	0	1	0	15	0	0	1	0	15	NEGATIVE
664565	13.8528	2.91482	1.96734	57.491	6.30323	4.06664	5.61216	1.46073	45.4066	Group C	7.91984	7.91984	0	0	1	0	15	0	0	1	0	15	NEGATIVE
664961	6.92641	7.17852	2.64004	38.0356	7.72108	4.62056	3.0207	5.15454	15.1641	Group C	7.91984	7.91984	0	0	1	0	15	0	0	1	0	15	NEGATIVE
665216	19.0476	4.45746	3.57817	45.0653	7.49455	4.29386	4.24021	2.85283	28.3825	Group C	7.91984	7.91984	0	0	1	0	2.8274	0	0	1	0	2.8274	NEGATIVE
665270	99.1342	5.85456	4.7917	63.7919	1.58559	0.351586	NA	3.30314	35.0255	Group A	1.26339	3.83733	0	0	0	0	15	0	0	0	0	15	NEGATIVE
665953	60.2273	4.93287	1.79532	57.5676	NA	NA	NA	2.9981	64.0121	Group B	1.26339	1.88351	0	0	1	0	10.6849	0	0	1	0	10.6849	NEGATIVE
666515	62.2727	5.04904	3.17996	29.8545	NA	NA	NA	2.89501	14.5602	Group B	1.26339	1.88351	0	0	1	0	8.67945	0	0	1	0	8.67945	NEGATIVE
667049	32.4675	2.8456	2.50899	21.4417	6.45693	3.72034	23.1061	1.11918	20.9376	Group C	7.91984	7.91984	0	0	1	0	15	0	0	1	0	15	NEGATIVE
667165	6.92641	3.96016	1.37702	25.3269	7.58895	4.71972	1.97801	2.2238	39.2915	Group C	7.91984	7.91984	0	0	1	0	11.7699	0	0	1	0	11.7699	NEGATIVE
667592	3.4632	4.07072	1.13639	7.0868	8.52976	5.37684	4.92619	2.0865	13.7608	Group C	7.91984	7.91984	0	0	1	0	15	0	0	1	0	15	NEGATIVE
668103	85.9649	4.23152	4.42263	59.576	2.35643	2.08027	37.2878	1.62318	34.2075	Group B	1.26339	1.88351	0	0	1	0	15	0	0	1	0	15	NEGATIVE
668173	75.7576	4.16399	3.78927	73.0154	4.64395	3.42266	NA	2.56347	61.4881	Group B	1.26339	1.88351	0	0	1	0	6.44384	0	0	1	0	6.44384	NEGATIVE
668237	11.2554	7.02109	4.15025	74.318	7.17889	4.66182	18.9265	5.02506	56.5911	Group C	7.91984	7.91984	0	0	1	0	15	0	0	1	0	15	NEGATIVE
668989	27.7056	2.87004	NA	33.5984	6.27236	4.48119	19.5054	1.13354	23.22	Group C	7.91984	7.91984	0	0	1	0	15	0	0	1	0	15	NEGATIVE
669350	62.7706	3.00385	3.12786	54.32	4.94113	3.05853	32.5457	0.798771	18.8956	Group A	1.26339	3.83733	0	0	0	0	15	0	0	0	0	15	NEGATIVE
669892	64.0351	5.67084	3.70958	73.8403	2.98181	1.68415	NA	3.11944	53.8938	Group B	1.26339	1.88351	0	0	1	0	1.80822	0	0	1	0	1.80822	NEGATIVE
670648	63.6364	3.80643	2.61361	76.0305	4.20941	2.87118	34.9861	2.12293	32.7571	Group B	1.26339	1.88351	0	0	1	0	12.0986	0	0	1	0	12.0986	NEGATIVE
671063	6.42202	3.11148	0.589076	29.6158	10.1958	5.99412	8.4042	1.85697	36.5891	Group C	7.91984	7.91984	0	0	1	0	7.2	0	0	1	0	7.2	NEGATIVE
671290	20.3463	2.12956	2.43061	66.0279	7.50573	4.93344	3.1825	0.485885	35.2341	Group C	7.91984	7.91984	0	0	1	0	6.01644	0	0	1	0	6.01644	NEGATIVE
671511	7.35931	2.66459	2.61601	36.9822	5.28053	3.89522	27.6968	0.973328	33.8627	Group C	7.91984	7.91984	0	0	1	0	15	0	0	1	0	15	NEGATIVE
671889	91.342	3.11954	4.34288	44.283	4.17027	2.47472	88.9101	0.829566	44.6851	Group B	1.26339	1.88351	0	0	1	0	15	0	0	1	0	15	NEGATIVE
672417	23.8095	2.75536	2.89804	48.8027	5.03005	2.74411	17.6388	0.958584	14.4114	Group C	7.91984	7.91984	0	0	1	0	15	0	0	1	0	15	NEGATIVE
673643	36.7965	2.88341	2.27865	51.109	8.09623	4.52449	3.71604	1.10342	29.0514	Group C	7.91984	7.91984	0	0	1	0	15	0	0	1	0	15	NEGATIVE
674817	100	7.67345	6.31947	96.8065	2.75489	1.23595	51.4101	4.84589	66.9137	Group A	1.26339	3.83733	0	0	0	0	10.1589	0	0	0	0	10.1589	NEGATIVE
675011	64.9351	5.01848	3.67816	78.2047	6.66747	3.36813	22.433	3.18528	65.3734	Group A	1.26339	3.83733	0	0	0	0	11.7699	0	0	0	0	11.7699	NEGATIVE
675030	21	3.73422	3.22636	3.40912	NA	NA	NA	0.888791	2.41755	Group C	7.91984	7.91984	0	0	1	0	15	0	0	1	0	15	NEGATIVE
675337	12.1212	1.67764	2.30813	13.5988	8.6	5.06832	2.04857	0.463366	16.5167	Group C	7.91984	7.91984	0	0	1	0	8.81096	0	0	1	0	8.81096	NEGATIVE
675607	61.039	7.38025	4.04019	63.2215	6.18903	3.4113	NA	4.92406	11.6149	Group B	1.26339	1.88351	0	0	1	0	15	0	0	1	0	15	NEGATIVE
676004	32.4561	5.98345	3.07022	72.9491	5.4849	3.03669	NA	3.63619	62.889	Group C	7.91984	7.91984	0	0	1	0	11.9671	0	0	1	0	11.9671	NEGATIVE
676484	84.8485	10.089	5.73392	90.0415	3.61195	2.0813	44.7181	6.97489	31.2366	Group B	1.26339	1.88351	0	0	1	0	15	0	0	1	0	15	NEGATIVE
677180	2.5974	1.76436	0.509496	9.65441	8.97356	5.36218	3.26762	0.361241	25.5669	Group C	7.91984	7.91984	0	0	1	0	12.7562	0	0	1	0	12.7562	NEGATIVE
677437	6.92641	4.08689	1.2844	38.7955	9.0798	4.92145	4.77375	2.90454	34.7012	Group C	7.91984	7.91984	0	0	1	0	10.4548	0	0	1	0	10.4548	NEGATIVE
677739	6.06061	1.53433	4.09026	47.509	5.85905	4.52468	39.0454	0.508468	58.8376	Group C	7.91984	7.91984	0	0	1	0	12.0329	0	0	1	0	12.0329	POSITIVE
677819	6.06061	3.39241	2.0723	30.0111	7.22567	4.43304	3.41116	1.95012	28.6325	Group C	7.91984	7.91984	0	0	1	0	15	0	0	1	0	15	NEGATIVE
677922	27.1493	4.23976	2.7748	79.1768	6.31254	3.81745	68.9718	2.67217	23.5543	Group C	7.91984	7.91984	0	0	1	0	7.59452	0	0	1	0	7.59452	NEGATIVE
678132	85.2814	5.59984	4.57474	50.0839	3.79409	3.01632	38.7409	3.00636	9.13687	Group B	1.26339	1.88351	0	0	1	0	15	0	0	1	0	15	NEGATIVE
678161	87.4459	1.37779	1.20369	7.45749	3.80339	2.39228	NA	-0.166795	20.86	Group B	1.26339	1.88351	0	0	1	0	15	0	0	1	0	15	NEGATIVE
678303	98.2684	5.7275	3.15682	89.0263	3.52777	2.32811	84.0989	3.57966	32.1801	Group B	1.26339	1.88351	0	0	1	0	8.94247	0	0	1	0	8.94247	NEGATIVE
678759	55.8442	4.16239	2.56119	66.1127	4.43984	3.26336	NA	2.20917	38.3713	Group C	7.91984	7.91984	0	0	1	0	1.87397	0	0	1	0	1.87397	NEGATIVE
679370	88.3117	4.1469	3.80057	73.3411	4.88597	2.71486	5.96761	2.03736	32.333	Group B	1.26339	1.88351	0	0	1	0	8.94247	0	0	1	0	8.94247	NEGATIVE
679717	69.2641	5.42672	4.51759	78.6607	3.43985	2.4674	40.1516	2.89511	53.2055	Group A	1.26339	3.83733	0	0	0	0	15	0	0	0	0	15	NEGATIVE
681007	21.2121	2.59291	3.81756	55.2452	4.54649	2.57447	33.5085	0.648043	47.0317	Group C	7.91984	7.91984	0	0	1	0	15	0	0	1	0	15	NEGATIVE
681066	14.6119	4.16124	1.86798	47.2406	6.44745	3.40036	NA	2.19278	18.3244	Group C	7.91984	7.91984	0	0	1	0	12	0	0	1	0	12	NEGATIVE
681484	40.7895	1.75964	3.69142	70.4211	5.19179	3.69994	NA	0.326734	65.0243	Group C	7.91984	7.91984	0	0	1	0	8.64658	0	0	1	0	8.64658	NEGATIVE
681959	75.7576	5.20776	2.77864	58.3201	4.89665	3.35694	14.5574	3.18354	20.1222	Group A	1.26339	3.83733	0	0	0	0	15	0	0	0	0	15	NEGATIVE
682636	92.2078	NA	NA	99.6086	3.0557	1.34078	NA	NA	NA	Group B	1.26339	1.88351	0	0	1	0	12	0	0	1	0	12	NEGATIVE
682747	3.0303	4.52171	2.0124	35.6132	6.75849	4.49057	17.1908	3.18648	27.0328	Group C	7.91984	7.91984	0	0	1	0	15	0	0	1	0	15	NEGATIVE
682751	12.987	2.92758	1.92657	6.40198	6.14196	4.21695	44.6634	1.04823	25.6747	Group C	7.91984	7.91984	0	0	1	0	12.6904	0	0	1	0	12.6904	NEGATIVE
682801	72.2944	6.94405	3.4865	86.2238	4.59973	3.27688	33.7465	5.0844	62.2792	Group B	1.26339	1.88351	0	0	1	0	15	0	0	1	0	15	NEGATIVE
682999	99.1342	3.94723	2.41135	34.6516	3.27949	1.02689	5.75524	2.17592	26.4104	Group B	1.26339	1.88351	0	0	1	0	11.9342	0	0	1	0	11.9342	NEGATIVE
683230	8.65801	2.20097	1.84755	12.1635	8.1642	4.66071	42.0923	0.573117	28.0656	Group C	7.91984	7.91984	0	0	1	0	12.0658	0	0	1	0	12.0658	NEGATIVE
683318	88.3117	4.31943	4.71226	79.7056	4.80474	2.21129	52.3143	2.05586	61.3141	Group A	1.26339	3.83733	0	0	0	0	13.1836	0	0	0	0	13.1836	NEGATIVE
683577	96.1039	7.34565	6.02885	79.3596	3.7932	1.94272	87.9426	4.75665	37.3124	Group B	1.26339	1.88351	0	0	1	0	8.97534	0	0	1	0	8.97534	NEGATIVE
683703	63.2035	3.0961	2.2833	68.3044	4.14017	2.5724	40.5982	0.974055	59.1543	Group B	1.26339	1.88351	0	0	1	0	11.8027	0	0	1	0	11.8027	NEGATIVE
683752	40.8257	5.33061	2.90515	75.9387	6.59587	3.25304	NA	2.97215	60.948	Group C	7.91984	7.91984	0	0	1	0	8.64658	0	0	1	0	8.64658	NEGATIVE
683986	25.5411	4.29664	2.70461	59.7264	5.8371	3.36573	14.5793	2.54217	26.8919	Group C	7.91984	7.91984	0	0	1	0	6.2137	0	0	1	0	6.2137	NEGATIVE
686515	3.8961	15.1993	3.89476	66.7839	7.10142	4.59407	29.8005	13.3539	21.5519	Group C	7.91984	7.91984	0	0	1	0	15	0	0	1	0	15	NEGATIVE
687119	26.4069	2.82893	2.46688	62.3065	4.70241	3.88792	NA	1.53743	77.3114	Group C	7.91984	7.91984	0	0	1	0	15	0	0	1	0	15	NEGATIVE
687423	20.3463	3.7861	2.9097	46.4702	7.15184	4.37984	36.2818	2.3787	54.4782	Group C	7.91984	7.91984	0	0	1	0	11.9671	0	0	1	0	11.9671	NEGATIVE
687575	78.8991	2.93661	3.75122	50.493	4.64503	3.13216	75.7965	1.09856	42.458	Group B	1.26339	1.88351	0	0	1	0	7.59452	0	0	1	0	7.59452	NEGATIVE
687981	40.2597	4.71617	3.03866	51.908	6.14099	3.12448	NA	2.13478	41.2394	Group C	7.91984	7.91984	0	0	1	0	8.35068	0	0	1	0	8.35068	NEGATIVE
688459	18.1818	4.60878	3.12323	85.5857	4.62468	3.72797	35.529	2.35832	60.5864	Group C	7.91984	7.91984	0	0	1	0	8.74521	0	0	1	0	8.74521	NEGATIVE
688738	100	9.67879	9.9876	90.6283	1.31623	0.254375	91.3836	5.48532	NA	Group B	1.26339	1.88351	1	0	1	1	15	0	0	1	0	15	NEGATIVE
689544	6.92641	2.07324	0.872821	16.5561	8.10924	4.73524	NA	0.260479	28.967	Group C	7.91984	7.91984	0	0	1	0	1.87397	0	0	1	0	1.87397	NEGATIVE
689679	15.1515	4.16455	3.29144	54.926	6.35108	3.75315	17.1628	2.68312	25.361	Group C	7.91984	7.91984	0	0	1	0	15	0	0	1	0	15	NEGATIVE
689708	95.4128	3.96233	5.6093	85.8696	1.09	0.119517	46.8527	1.58814	56.2055	Group B	1.26339	1.88351	0	0	1	0	15	0	0	1	0	15	NEGATIVE
689867	8.22511	1.05974	1.88593	14.5691	7.74121	4.88352	3.62769	-0.217485	22.8482	Group C	7.91984	7.91984	0	0	1	0	8.64658	0	0	1	0	8.64658	NEGATIVE
690094	97.7064	4.57951	3.7316	54.3335	3.42596	2.02817	44.7518	2.45295	45.3537	Group A	1.26339	3.83733	0	0	0	0	15	0	0	0	0	15	NEGATIVE
690389	2.5974	8.54281	3.28823	42.6979	10.8744	5.99277	21.3034	6.83094	34.1917	Group C	7.91984	7.91984	0	0	1	0	13.8411	0	0	1	0	13.8411	NEGATIVE
690593	13.8528	1.89087	1.69773	30.3729	7.16033	4.28149	14.1866	0.181244	37.0131	Group C	7.91984	7.91984	0	0	1	0	15	0	0	1	0	15	NEGATIVE
690990	5.62771	1.69836	1.80458	10.8784	8.95288	5.48768	29.9025	0.129829	16.5721	Group C	7.91984	7.91984	0	0	1	0	15	0	0	1	0	15	NEGATIVE
691173	11.0577	3.28273	3.06918	54.6749	6.24766	4.03406	10.2045	2.11453	50.6923	Group C	7.91984	7.91984	0	0	1	0	11.7699	0	0	1	0	11.7699	NEGATIVE
691314	7.79221	4.00675	1.89196	38.0466	7.07454	4.42375	NA	2.47304	23.584	Group C	7.91984	7.91984	0	0	1	0	13.5452	0	0	1	0	13.5452	NEGATIVE
692171	98.7013	7.94271	6.66701	81.3512	2.37627	0.825371	47.7463	5.18692	25.9461	Group B	1.26339	1.88351	1	0	1	1	14.4986	1	0	1	1	14.4986	NEGATIVE
692185	97.4026	6.73802	5.20656	90.7034	2.82237	1.93943	76.1673	4.45761	89.3292	Group B	1.26339	1.88351	0	0	1	0	11.7699	0	0	1	0	11.7699	NEGATIVE
692272	19.0476	5.19688	2.18851	53.6824	7.66998	5.37995	37.2111	3.58932	25.7465	Group C	7.91984	7.91984	0	0	1	0	12	0	0	1	0	12	NEGATIVE
692306	65.5963	2.75526	3.65451	53.4123	3.57347	1.83137	NA	0.390677	NA	Group B	1.26339	1.88351	0	0	1	0	15	0	0	1	0	15	NEGATIVE
693045	9.94475	1.73766	0.690477	5.027	NA	NA	5.64795	0.134258	18.2442	Group C	7.91984	7.91984	0	0	1	0	15	0	0	1	0	15	NEGATIVE
693274	98.2684	4.26182	5.49485	85.1457	2.21964	1.76978	54.8719	1.95089	43.1496	Group A	1.26339	3.83733	0	0	0	0	15	0	0	0	0	15	NEGATIVE
693354	19.0476	2.50711	3.16276	33.1513	5.72335	3.8511	7.57515	0.372924	30.8352	Group C	7.91984	7.91984	0	0	1	0	15	0	0	1	0	15	NEGATIVE
693396	85.2814	3.85747	3.10011	42.2308	5.04604	2.71929	39.7285	1.61251	19.0927	Group B	1.26339	1.88351	0	0	1	0	8.71233	0	0	1	0	8.71233	NEGATIVE
693401	7.45614	2.20128	1.51514	22.8052	7.81786	4.74535	5.52335	0.413276	25.7879	Group C	7.91984	7.91984	0	0	1	0	8.51507	0	0	1	0	8.51507	NEGATIVE
693705	13.7615	2.28053	1.86076	13.4813	4.65535	4.01982	26.8423	-0.114925	29.9359	Group C	7.91984	7.91984	0	0	1	0	9.0411	0	0	1	0	9.0411	NEGATIVE
693809	67.0996	3.64065	3.54447	75.9913	4.15282	2.4841	30.4584	1.81541	49.8512	Group B	1.26339	1.88351	1	1	0	0	0	1	1	0	0	0	NEGATIVE
694034	99.1342	5.30704	3.69658	85.474	3.39129	1.37798	44.5152	2.4956	40.5656	Group B	1.26339	1.88351	0	0	1	0	15	0	0	1	0	15	NEGATIVE
694233	9.09091	3.62531	2.3064	16.5925	8.53758	5.27646	NA	2.08661	28.7976	Group C	7.91984	7.91984	0	0	1	0	15	0	0	1	0	15	NEGATIVE
694348	60.6061	3.26761	2.36487	69.7116	3.95632	2.72541	NA	1.6011	4.23492	Group A	1.26339	3.83733	0	0	0	0	0	0	0	0	0	0	NEGATIVE
694601	19.7248	2.36601	2.00158	62.1957	7.4682	4.91576	56.3372	0.999693	81.8972	Group C	7.91984	7.91984	0	0	1	0	1.8411	0	0	1	0	1.8411	NEGATIVE
694639	7.33945	3.31416	2.32255	19.8728	6.95519	4.36168	NA	1.35395	NA	Group C	7.91984	7.91984	0	0	1	0	15	0	0	1	0	15	NEGATIVE
695119	74.3961	5.70157	3.55553	87.3024	4.66366	NA	NA	3.46697	NA	Group A	1.26339	3.83733	1	0	0	1	14.0384	1	0	0	1	14.0384	NEGATIVE
695130	28.5714	5.58803	2.75492	52.6041	6.51002	3.86899	21.7948	3.07997	34.8375	Group C	7.91984	7.91984	0	0	1	0	15	0	0	1	0	15	NEGATIVE
695147	7.79221	3.16182	1.34983	37.8627	7.05731	4.43213	8.08996	1.78521	29.277	Group C	7.91984	7.91984	0	0	1	0	11.9342	0	0	1	0	11.9342	NEGATIVE
695471	82.2511	7.33903	5.59568	84.9239	4.49851	2.14264	37.6346	4.56176	39.5719	Group B	1.26339	1.88351	0	0	1	0	15	0	0	1	0	15	NEGATIVE
695494	94.8052	3.7102	4.19361	60.2632	4.00783	2.36916	48.2686	2.03074	45.969	Group B	1.26339	1.88351	0	0	1	0	12	0	0	1	0	12	NEGATIVE
695784	95.2381	4.14004	4.9793	80.2684	3.60374	2.37213	49.0098	1.84608	30.2031	Group B	1.26339	1.88351	0	0	1	0	8.87671	0	0	1	0	8.87671	NEGATIVE
696788	91.342	4.45252	3.75131	50.0267	5.09811	3.07832	26.2225	2.34264	32.3902	Group B	1.26339	1.88351	0	0	1	0	8.81096	0	0	1	0	8.81096	NEGATIVE
696854	28.5714	2.43586	3.78573	46.8716	5.90484	3.63934	0.532151	0.745706	42.08	Group C	7.91984	7.91984	0	0	1	0	12.0986	0	0	1	0	12.0986	NEGATIVE
696955	72.2944	4.74173	5.90416	92.2935	3.9241	2.71837	41.4099	1.86174	47.7583	Group B	1.26339	1.88351	0	0	1	0	15	0	0	1	0	15	NEGATIVE
697311	100	6.04844	5.46794	75.6561	3.54952	1.66937	57.4003	3.50672	33.601	Group B	1.26339	1.88351	0	0	1	0	11.9342	0	0	1	0	11.9342	NEGATIVE
697383	5.62771	2.32968	1.42762	11.2706	7.85796	5.04308	0.609756	0.532381	35.1798	Group C	7.91984	7.91984	0	0	1	0	5.85205	0	0	1	0	5.85205	NEGATIVE
697531	9.52381	1.84765	1.53826	24.2835	6.88496	4.00168	28.1979	0.595127	21.2696	Group C	7.91984	7.91984	0	0	1	0	15	0	0	1	0	15	NEGATIVE
697542	90.4762	5.1231	2.54781	66.1913	4.09102	2.77909	14.5031	2.73103	31.4957	Group B	1.26339	1.88351	0	0	1	0	9.46849	0	0	1	0	9.46849	NEGATIVE
697732	12.987	0.49416	1.83574	11.5562	7.28188	4.74451	NA	-0.898277	25.1537	Group C	7.91984	7.91984	0	0	1	0	9.30411	0	0	1	0	9.30411	NEGATIVE
698004	13.5965	4.47266	3.30634	59.6269	6.55621	4.11388	NA	2.97451	59.9667	Group C	7.91984	7.91984	0	0	1	0	9.20548	0	0	1	0	9.20548	NEGATIVE
698037	95.2381	5.18499	4.7129	80.7074	1.40404	1.44892	42.599	2.63882	73.8765	Group A	1.26339	3.83733	0	0	0	0	15	0	0	0	0	15	NEGATIVE
698469	8.22511	5.85366	2.28198	58.1014	6.96709	4.33248	5.75524	3.96029	30.534	Group C	7.91984	7.91984	0	0	1	0	15	0	0	1	0	15	NEGATIVE
698650	12.987	5.61612	4.30647	47.5701	7.21591	4.4906	33.6096	3.88302	19.8738	Group C	7.91984	7.91984	0	0	1	0	15	0	0	1	0	15	NEGATIVE
698694	6.92641	3.01796	1.66683	17.1681	8.34275	4.9658	13.0737	1.76117	26.1457	Group C	7.91984	7.91984	0	0	1	0	12.3288	0	0	1	0	12.3288	NEGATIVE
699051	9.09091	2.07619	3.18026	39.4931	6.2394	3.94991	1.52439	0.417029	36.1799	Group C	7.91984	7.91984	0	0	1	0	15	0	0	1	0	15	NEGATIVE
699095	93.2735	3.97132	3.83847	84.0136	NA	NA	71.7927	1.31199	47.3211	Group B	1.26339	1.88351	0	0	1	0	8.71233	0	0	1	0	8.71233	NEGATIVE
699562	7.79221	1.40411	1.35906	12.1768	8.6115	5.3606	6.43139	0.516411	29.5973	Group C	7.91984	7.91984	0	0	1	0	8.31781	0	0	1	0	8.31781	NEGATIVE
700206	91.342	3.89877	5.85857	75.5548	3.42417	1.86835	71.0282	1.60327	40.0571	Group A	1.26339	3.83733	0	0	0	0	13.5452	0	0	0	0	13.5452	NEGATIVE
700243	67.9825	4.78688	3.02562	64.0721	3.61592	2.37425	7.94596	2.47848	39.8212	Group A	1.26339	3.83733	0	0	0	0	15	0	0	0	0	15	NEGATIVE
700890	24.6753	3.44263	3.43445	62.2167	5.33898	3.39317	13.8933	0.963545	33.1308	Group C	7.91984	7.91984	0	0	1	0	15	0	0	1	0	15	NEGATIVE
701021	38.5281	5.34227	0.386621	28.4364	6.98019	3.99286	NA	3.47328	35.7229	Group C	7.91984	7.91984	0	0	1	0	8.84384	0	0	1	0	8.84384	NEGATIVE
701217	2.1645	1.48555	1.46732	29.0374	8.32851	5.4923	1.89613	0.439663	33.0067	Group C	7.91984	7.91984	0	0	1	0	15	0	0	1	0	15	NEGATIVE
701486	75.3247	NA	NA	NA	2.08438	1.88042	NA	NA	NA	Group B	1.26339	1.88351	0	0	1	0	15	0	0	1	0	15	NEGATIVE
701721	67.1053	2.425	2.94637	73.7561	4.02284	2.78704	NA	0.831578	96.9313	Group A	1.26339	3.83733	0	0	0	0	11.9671	0	0	0	0	11.9671	NEGATIVE
702427	9.09091	1.78836	3.16037	14.6021	7.40011	4.40915	13.2644	0.361835	27.6632	Group C	7.91984	7.91984	0	0	1	0	15	0	0	1	0	15	NEGATIVE
702656	7.35931	2.33688	1.31361	55.9455	6.24067	4.04792	4.68817	0.826108	29.5275	Group C	7.91984	7.91984	0	0	1	0	15	0	0	1	0	15	NEGATIVE
702790	52.381	2.40974	3.58502	57.131	3.93089	2.46286	48.3742	0.909354	46.23	Group C	7.91984	7.91984	0	0	1	0	12.3945	0	0	1	0	12.3945	NEGATIVE
702844	5.62771	3.28283	1.94751	35.5398	8.25154	4.95015	4.54324	1.94425	37.3488	Group C	7.91984	7.91984	0	0	1	0	15	0	0	1	0	15	NEGATIVE
703134	17.7489	6.41186	4.3293	91.9166	5.20017	3.69169	33.7372	3.71241	60.8684	Group C	7.91984	7.91984	0	0	1	0	15	0	0	1	0	15	NEGATIVE
703716	34.0611	5.93982	4.05013	41.9173	5.39266	2.95581	NA	3.76425	10.9137	Group C	7.91984	7.91984	0	0	1	0	12.0329	0	0	1	0	12.0329	NEGATIVE
704279	87.013	4.03377	3.90446	33.8343	4.00318	2.68137	84.1364	1.78834	30.8139	Group A	1.26339	3.83733	0	0	0	0	15	0	0	0	0	15	NEGATIVE
704786	9.52381	4.35973	1.55204	14.0432	6.48031	4.68453	22.3924	2.79479	28.9909	Group C	7.91984	7.91984	0	0	1	0	15	0	0	1	0	15	NEGATIVE
704848	12.987	2.39923	2.65602	31.1038	6.93183	4.48928	NA	0.511456	30.3987	Group C	7.91984	7.91984	0	0	1	0	8.64658	0	0	1	0	8.64658	NEGATIVE
704858	26.8398	2.86302	3.12524	28.5432	5.46685	3.57223	31.6484	0.656885	26.6551	Group C	7.91984	7.91984	0	0	1	0	15	0	0	1	0	15	NEGATIVE
705132	3.8961	7.9503	3.65976	54.6687	6.74785	4.77012	5.30729	6.05854	39.5044	Group C	7.91984	7.91984	0	0	1	0	15	0	0	1	0	15	NEGATIVE
706510	23.2456	5.41469	3.0348	25.5312	3.80769	2.44169	NA	2.27385	76.8878	Group C	7.91984	7.91984	0	0	1	0	12.1973	0	0	1	0	12.1973	NEGATIVE
707702	7.79221	1.53785	2.40157	29.0172	7.26816	4.5708	16.7457	0.0625587	28.439	Group C	7.91984	7.91984	0	0	1	0	12.0329	0	0	1	0	12.0329	NEGATIVE
707875	5.62771	2.98982	2.54382	38.9287	8.08461	4.63051	14.0458	0.503059	30.5784	Group C	7.91984	7.91984	0	0	1	0	15	0	0	1	0	15	NEGATIVE
708050	8.74317	5.31581	2.67026	48.9471	6.25626	7.29633	NA	3.76441	62.1345	Group C	7.91984	7.91984	0	0	1	0	15	0	0	1	0	15	NEGATIVE
708227	90.9091	2.80704	1.91782	48.8527	4.9348	3.48996	28.0844	1.25298	24.7393	Group B	1.26339	1.88351	0	0	0	0	0	0	0	0	0	0	NEGATIVE
708316	17.316	3.47692	3.34746	53.1564	7.66486	4.8499	NA	1.68888	38.2906	Group C	7.91984	7.91984	0	0	1	0	9.20548	0	0	1	0	9.20548	NEGATIVE
708412	7.35931	2.74401	1.22266	5.08261	6.94203	4.4683	3.41116	1.49318	15.503	Group C	7.91984	7.91984	0	0	1	0	8.97534	0	0	1	0	8.97534	NEGATIVE
708917	99.1342	6.65267	5.62809	92.2402	1.61049	0.962454	NA	4.29291	77.3912	Group B	1.26339	1.88351	0	0	1	0	2.79452	0	0	1	0	2.79452	NEGATIVE
708990	7.79221	4.9853	1.91038	51.7751	6.83846	4.55143	5.441	3.11351	20.0497	Group C	7.91984	7.91984	0	0	1	0	15	0	0	1	0	15	NEGATIVE
709064	8.22511	1.51165	1.60947	16.6959	8.23421	4.68951	4.17058	0.233313	31.6688	Group C	7.91984	7.91984	0	0	1	0	11.4082	0	0	1	0	11.4082	NEGATIVE
709521	14.7982	2.63719	1.82483	30.3829	NA	NA	13.7789	0.956537	44.8323	Group C	7.91984	7.91984	0	0	1	0	11.0795	0	0	1	0	11.0795	NEGATIVE
709553	6.92641	3.38047	2.77631	33.6872	6.80033	4.56584	21.7466	1.76202	24.4333	Group C	7.91984	7.91984	0	0	1	0	15	0	0	1	0	15	NEGATIVE
709740	11.6883	2.40985	1.962	27.0559	8.69729	4.93449	21.4885	1.14643	57.1231	Group C	7.91984	7.91984	0	0	1	0	15	0	0	1	0	15	POSITIVE
710262	5.62771	7.3829	3.5529	46.0029	6.71631	4.90068	NA	5.67209	28.8806	Group C	7.91984	7.91984	0	0	1	0	15	0	0	1	0	15	NEGATIVE
710875	96.9697	4.57344	4.31691	46.1445	5.67004	2.62437	39.6049	2.26252	23.1005	Group B	1.26339	1.88351	0	0	1	0	15	0	0	1	0	15	NEGATIVE
711436	19.4805	4.89268	3.01535	56.5873	5.89178	3.65016	2.20054	3.34398	38.3474	Group C	7.91984	7.91984	0	0	1	0	15	0	0	1	0	15	NEGATIVE
712240	19.4805	4.38691	4.99253	70.852	5.31356	3.02727	38.7503	2.48169	40.3235	Group C	7.91984	7.91984	0	0	1	0	15	0	0	1	0	15	NEGATIVE
712357	67.1795	4.74634	2.7382	40.4539	NA	NA	NA	NA	NA	Group B	1.26339	1.88351	0	0	1	0	8.97534	0	0	1	0	8.97534	NEGATIVE
712540	81.3853	8.27273	4.98719	79.6203	2.68745	2.27493	41.0476	6.21381	51.6976	Group B	1.26339	1.88351	0	0	1	0	15	0	0	1	0	15	NEGATIVE
712592	65.4028	NA	NA	NA	3.07826	2.37306	NA	NA	NA	Group B	1.26339	1.88351	0	0	1	0	15	0	0	1	0	15	NEGATIVE
712752	99.5671	7.58932	4.85784	73.7752	1.89787	1.30852	NA	5.53433	54.8331	Group B	1.26339	1.88351	1	1	0	0	0	1	1	0	0	0	POSITIVE
713464	4.329	2.17349	1.88946	11.1461	9.98262	6.11416	NA	0.351438	28.9107	Group C	7.91984	7.91984	0	0	1	0	11.7699	0	0	1	0	11.7699	NEGATIVE
713701	7.01754	8.12934	4.44228	47.074	5.78207	3.82917	15.2634	6.36858	29.3033	Group C	7.91984	7.91984	0	0	1	0	15	0	0	1	0	15	NEGATIVE
713966	74.4589	NA	1.93469	43.9012	4.16454	2.85439	0.914634	NA	13.9777	Group B	1.26339	1.88351	1	0	1	1	15	0	0	1	0	15	NEGATIVE
714348	100	6.9167	5.53748	93.8824	2.67038	1.21387	85.0748	4.35109	72.3939	Group B	1.26339	1.88351	1	1	0	0	0	1	1	0	0	0	POSITIVE
715102	61.039	4.37448	4.51297	66.6208	3.97441	2.93689	NA	2.27672	34.2691	Group B	1.26339	1.88351	0	0	1	0	12.1973	0	0	1	0	12.1973	NEGATIVE
715294	6.92641	3.86632	2.07093	29.3242	6.16725	4.57509	2.8014	1.54437	17.1107	Group C	7.91984	7.91984	0	0	1	0	12	0	0	1	0	12	NEGATIVE
715900	64.3564	4.11222	1.80833	62.1331	4.71312	NA	NA	2.24884	59.1046	Group B	1.26339	1.88351	0	0	1	0	8.97534	0	0	1	0	8.97534	NEGATIVE
716855	41.5584	4.08058	2.62899	47.9372	5.74955	3.7246	5.23107	2.7184	29.2624	Group C	7.91984	7.91984	0	0	1	0	5.98356	0	0	1	0	5.98356	NEGATIVE
717191	16.4502	2.31984	2.6674	21.3415	5.15501	3.10631	37.9381	0.773257	21.6746	Group C	7.91984	7.91984	0	0	1	0	8.94247	0	0	1	0	8.94247	NEGATIVE
717995	68.3983	8.16218	5.25658	76.6574	4.11723	3.33584	35.8452	5.56671	36.6535	Group B	1.26339	1.88351	0	0	1	0	15	0	0	1	0	15	NEGATIVE
718052	85.7143	7.16893	5.14481	84.807	3.41387	2.36636	NA	4.7155	64.5867	Group B	1.26339	1.88351	0	0	1	0	15	0	0	1	0	15	POSITIVE
718417	3.0303	3.12434	2.93806	26.4124	7.15484	4.47658	11.5643	1.35251	17.1828	Group C	7.91984	7.91984	0	0	1	0	15	0	0	1	0	15	NEGATIVE
718499	54.1126	8.42876	3.72693	62.8843	4.57363	3.53568	5.60281	6.4233	34.0764	Group C	7.91984	7.91984	0	0	1	0	9.00822	0	0	1	0	9.00822	NEGATIVE
718627	32.8571	NA	3.84798	73.8405	NA	NA	NA	NA	19.6237	Group C	7.91984	7.91984	0	0	1	0	2.8274	0	0	1	0	2.8274	NEGATIVE
719151	100	7.23133	6.02466	90.5134	2.26482	0.515849	97.512	3.98624	38.4022	Group A	1.26339	3.83733	0	0	0	0	15	0	0	0	0	15	NEGATIVE
719337	60.6061	5.30077	3.43547	66.6446	4.74879	3.64057	22.0417	3.45616	35.6709	Group B	1.26339	1.88351	0	0	1	0	12	0	0	1	0	12	NEGATIVE
719771	15.1515	1.38993	2.2428	22.2443	6.86938	4.6116	20.0203	-0.0370067	20.2553	Group C	7.91984	7.91984	0	0	1	0	12.0986	0	0	1	0	12.0986	NEGATIVE
719796	78.6026	NA	4.91982	96.6299	7.23774	4.23653	NA	NA	NA	Group A	1.26339	3.83733	0	0	0	0	12	0	0	0	0	12	NEGATIVE
719918	6.06061	1.60645	1.16487	12.5826	8.22124	4.93271	2.04857	-0.215954	16.9238	Group C	7.91984	7.91984	0	0	1	0	15	0	0	1	0	15	NEGATIVE
720234	11.2554	1.70997	2.93243	54.5639	7.06832	4.87102	36.6522	-0.0867155	37.5011	Group C	7.91984	7.91984	0	0	1	0	11.9671	0	0	1	0	11.9671	NEGATIVE
720286	91.7749	5.15261	5.29535	84.0916	2.74917	1.5337	53.5162	2.373	72.6431	Group B	1.26339	1.88351	0	0	1	0	2.07123	0	0	1	0	2.07123	NEGATIVE
721678	4.7619	3.72471	2.13054	34.1385	7.89243	4.74477	NA	2.61405	28.41	Group C	7.91984	7.91984	0	0	1	0	15	0	0	1	0	15	NEGATIVE
721908	10.0917	1.86979	2.65336	42.4385	7.61893	4.34126	1.81898	0.87756	70.0805	Group C	7.91984	7.91984	0	0	1	0	12	0	0	1	0	12	NEGATIVE
721947	1.7316	-0.238	2.89051	41.4796	9.57577	6.32844	18.6016	-1.2473	72.869	Group C	7.91984	7.91984	0	0	1	0	15	0	0	1	0	15	NEGATIVE
722013	2.5974	1.84214	1.98231	8.55269	7.5626	4.59998	11.9323	0.381404	13.3264	Group C	7.91984	7.91984	0	0	1	0	15	0	0	1	0	15	NEGATIVE
722023	100	8.60884	NA	93.4404	1.50649	0.470129	NA	6.16524	NA	Group B	1.26339	1.88351	0	0	1	0	11.9671	0	0	1	0	11.9671	NEGATIVE
722039	6.06061	4.15426	1.77141	41.2492	7.20435	4.61337	5.38351	2.69845	20.7279	Group C	7.91984	7.91984	0	0	1	0	15	0	0	1	0	15	NEGATIVE
723034	33.7662	3.52899	2.29105	40.5966	7.80592	4.89553	NA	2.26343	34.6492	Group C	7.91984	7.91984	0	0	1	0	15	0	0	1	0	15	NEGATIVE
724584	63.8009	4.92647	3.31354	83.9806	5.33307	3.03568	24.8823	2.87226	48.5527	Group A	1.26339	3.83733	0	0	0	0	11.7699	0	0	0	0	11.7699	NEGATIVE
725267	16.8831	4.00369	1.87223	34.463	6.66497	4.39174	7.34187	2.15393	21.679	Group C	7.91984	7.91984	0	0	1	0	6.90411	0	0	1	0	6.90411	NEGATIVE
725668	19.2308	2.29994	3.4075	36.4842	5.53308	3.55089	21.8103	0.768879	40.0757	Group C	7.91984	7.91984	0	0	1	0	15	0	0	1	0	15	NEGATIVE
725746	98.2684	5.5021	6.69678	95.7432	2.52084	0.923545	76.567	3.50814	93.0645	Group B	1.26339	1.88351	1	1	0	0	0	1	1	0	0	0	NEGATIVE
726302	90.4762	7.43854	4.67716	86.2381	5.27529	3.06597	NA	5.19187	51.7638	Group B	1.26339	1.88351	0	0	1	0	2.76164	0	0	1	0	2.76164	NEGATIVE
726557	96.9697	4.15474	4.91328	78.3251	2.22789	2.22152	68.2806	1.98589	54.0516	Group B	1.26339	1.88351	0	0	1	0	8.71233	0	0	1	0	8.71233	NEGATIVE
726912	81.3853	6.04343	5.27292	82.2024	3.9932	2.38323	40.4781	3.68044	37.5704	Group B	1.26339	1.88351	0	0	1	0	8.81096	0	0	1	0	8.81096	NEGATIVE
727163	10.3896	2.74825	2.25349	16.4742	7.25622	4.03158	2.12479	1.18148	11.8305	Group C	7.91984	7.91984	0	0	1	0	15	0	0	1	0	15	NEGATIVE
727705	97.8355	7.59071	3.52106	71.1652	2.80835	1.15587	NA	4.86351	46.4538	Group A	1.26339	3.83733	0	0	0	0	1.77534	0	0	0	0	1.77534	NEGATIVE
728253	64.5022	6.84348	2.90341	59.5857	3.85041	2.81364	9.06869	4.45169	43.4346	Group B	1.26339	1.88351	1	1	0	0	0	1	1	0	0	0	NEGATIVE
728292	96.5368	8.34401	4.02579	74.6749	2.43084	1.46271	42.0169	5.916	27.6671	Group B	1.26339	1.88351	0	0	1	0	15	0	0	1	0	15	NEGATIVE
728584	12.987	3.5844	3.02424	59.7871	5.81966	4.27945	52.3762	2.25213	58.5254	Group C	7.91984	7.91984	0	0	1	0	12	0	0	1	0	12	NEGATIVE
729045	52.7363	5.3396	3.85825	55.283	NA	NA	35.5472	3.55378	22.697	Group C	7.91984	7.91984	0	0	1	0	8.97534	0	0	1	0	8.97534	NEGATIVE
729179	9.09091	2.20005	2.17605	17.8282	7.22839	4.1004	3.78995	0.507106	15.5682	Group C	7.91984	7.91984	0	0	1	0	15	0	0	1	0	15	NEGATIVE
730245	13.8528	3.56722	2.3099	43.8615	6.1432	3.83068	10.9582	1.94748	23.3819	Group C	7.91984	7.91984	0	0	1	0	15	0	0	1	0	15	NEGATIVE
730323	7.69231	1.88858	0.927046	12.0336	6.88205	4.11954	NA	0.356262	62.4657	Group C	7.91984	7.91984	0	0	1	0	15	0	0	1	0	15	NEGATIVE
730494	96	6.0472	3.63452	70.3655	3.15702	1.87336	94.8046	3.58995	45.0928	Group B	1.26339	1.88351	1	0	1	1	1.70959	0	0	1	0	1.70959	NEGATIVE
730516	78.355	8.08593	6.24802	93.6609	4.391	2.82429	39.8561	4.438	63.9373	Group B	1.26339	1.88351	0	0	1	0	15	0	0	1	0	15	NEGATIVE
730526	7.35931	1.51357	2.13747	24.534	6.84385	4.30536	11.3393	0.15983	33.3022	Group C	7.91984	7.91984	0	0	1	0	15	0	0	1	0	15	NEGATIVE
730856	77.0563	8.20675	4.92486	92.0761	2.51673	1.85427	37.4625	5.66522	15.345	Group B	1.26339	1.88351	0	0	1	0	15	0	0	1	0	15	NEGATIVE
731462	78.355	3.08724	2.57308	49.3039	4.82479	2.98084	33.8802	0.944964	22.7354	Group B	1.26339	1.88351	0	0	1	0	15	0	0	1	0	15	NEGATIVE
731566	13.8528	1.02501	1.69859	11.2466	9.15386	5.49637	4.36851	-0.370073	18.5127	Group C	7.91984	7.91984	0	0	1	0	15	0	0	1	0	15	NEGATIVE
731597	26.8398	3.43152	2.47321	28.4763	5.00673	3.28399	27.7936	1.55373	30.5431	Group C	7.91984	7.91984	0	0	1	0	10.4219	0	0	1	0	10.4219	NEGATIVE
731982	37.156	3.84463	0.717462	4.04786	8.00917	4.50898	18.2294	1.39626	27.6448	Group C	7.91984	7.91984	0	0	1	0	1.8411	0	0	1	0	1.8411	NEGATIVE
732085	77.0563	10.1635	7.44821	90.8297	4.57327	2.44142	58.786	7.99319	57.8599	Group B	1.26339	1.88351	1	1	0	0	0	1	1	0	0	0	NEGATIVE
732275	92.6407	5.81504	5.97391	75.1312	4.80047	2.87626	NA	3.51316	44.7653	Group B	1.26339	1.88351	0	0	1	0	15	0	0	1	0	15	POSITIVE
732838	100	8.36778	6.6162	91.9553	1.56989	-0.0691355	NA	4.9925	70.3289	Group A	1.26339	3.83733	0	0	0	0	15	0	0	0	0	15	NEGATIVE
733319	87.8788	5.62632	4.30199	71.0253	4.11646	2.45686	NA	3.41675	36.419	Group B	1.26339	1.88351	0	0	1	0	8.94247	0	0	1	0	8.94247	NEGATIVE
734342	95.2381	5.72586	7.39491	89.1472	2.47862	1.60342	52.2887	2.92301	38.4849	Group B	1.26339	1.88351	0	0	1	0	8.81096	0	0	1	0	8.81096	NEGATIVE
734471	91.8552	5.10273	6.8029	56.3148	4.61849	2.9351	NA	1.30538	61.5849	Group B	1.26339	1.88351	0	0	1	0	11.9671	0	0	1	0	11.9671	NEGATIVE
734776	17.316	5.60208	2.74165	62.0921	6.76209	4.28872	25.2541	3.89688	36.1638	Group C	7.91984	7.91984	0	0	1	0	15	0	0	1	0	15	NEGATIVE
734779	100	4.37987	5.77845	84.1541	3.11418	1.56329	86.271	2.07309	52.3685	Group A	1.26339	3.83733	0	0	0	0	15	0	0	0	0	15	NEGATIVE
735105	67.5325	4.51882	3.21807	75.4634	3.88679	2.39956	NA	2.30047	50.8606	Group B	1.26339	1.88351	1	0	1	1	2.76164	0	0	1	0	2.76164	NEGATIVE
735279	74.4589	4.71167	3.57046	63.1124	3.09865	1.48039	43.4856	1.47936	45.7699	Group A	1.26339	3.83733	0	0	0	0	14.1041	0	0	0	0	14.1041	NEGATIVE
735329	96.5368	6.75616	4.80127	86.5953	3.87356	2.82962	78.2646	4.77985	30.5705	Group B	1.26339	1.88351	0	0	1	0	15	0	0	1	0	15	NEGATIVE
735928	71.4286	3.93605	4.59473	75.8793	3.71387	2.55759	48.648	1.75798	45.7575	Group B	1.26339	1.88351	0	0	1	0	1.87397	0	0	1	0	1.87397	NEGATIVE
736248	67.9825	3.23287	3.9711	66.7711	4.83163	2.7283	29.2913	0.790105	32.5661	Group A	1.26339	3.83733	0	0	0	0	2.10411	0	0	0	0	2.10411	NEGATIVE
736476	6.49351	2.76059	1.51389	24.4576	6.92692	4.71321	1.82603	1.727	22.0076	Group C	7.91984	7.91984	0	0	1	0	8.64658	0	0	1	0	8.64658	NEGATIVE
737194	10.7623	1.65525	0.236545	7.74184	NA	NA	0.608832	0.386399	15.1225	Group C	7.91984	7.91984	0	0	1	0	11.9671	0	0	1	0	11.9671	NEGATIVE
737312	6.92641	2.97612	2.42428	31.0045	8.0953	5.34186	NA	1.89004	28.4187	Group C	7.91984	7.91984	0	0	1	0	13.5781	0	0	1	0	13.5781	NEGATIVE
737741	20.362	4.63203	4.5048	65.9036	4.43646	3.45806	44.6	2.33365	37.2484	Group C	7.91984	7.91984	0	0	1	0	15	0	0	1	0	15	NEGATIVE
737809	92.6407	4.40459	4.33568	61.8418	2.91739	2.1758	49.1166	2.16652	36.1164	Group A	1.26339	3.83733	0	0	0	0	15	0	0	0	0	15	POSITIVE
738018	20.3463	1.25659	1.31586	64.4166	7.33838	4.60565	4.31643	0.866995	63.4062	Group C	7.91984	7.91984	0	0	1	0	15	0	0	1	0	15	NEGATIVE
738360	16.2304	3.32104	NA	7.91501	NA	NA	NA	1.42824	NA	Group C	7.91984	7.91984	0	0	1	0	11.3096	0	0	1	0	11.3096	NEGATIVE
738862	90.583	2.91225	3.24596	65.8033	NA	NA	80.7309	1.32733	35.349	Group B	1.26339	1.88351	0	0	1	0	11.211	0	0	1	0	11.211	NEGATIVE
739063	9.95671	3.11171	1.80794	40.1214	7.27243	4.36245	1.89197	2.06926	27.9601	Group C	7.91984	7.91984	0	0	1	0	11.737	0	0	1	0	11.737	NEGATIVE
739117	22.0779	2.85457	1.40111	43.4723	6.34249	3.7055	6.20181	0.637162	15.8891	Group C	7.91984	7.91984	1	0	1	1	15	1	0	1	1	15	NEGATIVE
739160	96.9697	10.4409	7.451	84.0101	3.09583	1.49313	65.5019	7.60865	52.7154	Group B	1.26339	1.88351	0	0	1	0	15	0	0	1	0	15	NEGATIVE
739653	70.5628	6.87716	5.64014	86.1751	4.32245	3.12354	44.742	4.46239	48.869	Group B	1.26339	1.88351	0	0	1	0	15	0	0	1	0	15	NEGATIVE
740038	97.8355	5.21493	4.66555	76.5352	1.59156	0.899047	77.6435	2.83494	45.3058	Group B	1.26339	1.88351	0	0	1	0	11.8356	0	0	1	0	11.8356	POSITIVE
740147	7.35931	3.18631	1.84017	18.6622	6.45988	4.266	19.9675	1.1136	10.1787	Group C	7.91984	7.91984	0	0	1	0	15	0	0	1	0	15	NEGATIVE
740206	8.65801	0.78734	3.04869	42.5159	5.78065	4.05976	35.1556	-0.274615	28.5585	Group C	7.91984	7.91984	0	0	1	0	8.08767	0	0	1	0	8.08767	NEGATIVE
740234	36.8421	5.00448	3.41164	59.8201	7.33382	4.27627	NA	2.80344	38.8156	Group C	7.91984	7.91984	0	0	1	0	15	0	0	1	0	15	NEGATIVE
740307	93.0736	5.38386	5.06416	77.2259	2.93852	1.34753	55.3495	2.70604	38.8028	Group B	1.26339	1.88351	0	0	1	0	15	0	0	1	0	15	POSITIVE
740735	95.6332	6.44441	3.21694	45.6946	6.27112	3.04945	NA	3.14948	23.3328	Group A	1.26339	3.83733	0	0	0	0	15	0	0	0	0	15	NEGATIVE
740742	11.7647	3.84988	2.71791	24.434	7.48572	4.31225	NA	2.33978	21.225	Group C	7.91984	7.91984	0	0	1	0	12.0658	0	0	1	0	12.0658	NEGATIVE
741895	13.4529	2.53403	3.06596	23.2027	NA	NA	NA	0.724199	17.8897	Group C	7.91984	7.91984	0	0	1	0	11.0795	0	0	1	0	11.0795	NEGATIVE
742932	94.8052	5.84954	5.77753	83.7298	2.54658	1.57986	47.5868	3.53027	26.4712	Group B	1.26339	1.88351	0	0	1	0	8.74521	0	0	1	0	8.74521	NEGATIVE
743243	7.35931	4.17055	2.12678	55.4619	6.30302	4.65312	56.3255	2.72114	45.358	Group C	7.91984	7.91984	0	0	1	0	8.87671	0	0	1	0	8.87671	NEGATIVE
743487	7.35931	3.46735	3.45906	54.6505	6.63561	4.0731	17.1908	2.34701	28.3577	Group C	7.91984	7.91984	0	0	1	0	15	0	0	1	0	15	NEGATIVE
744065	10.3896	1.85067	2.34832	52.4553	9.22638	5.40626	20.2503	0.251633	47.0346	Group C	7.91984	7.91984	0	0	1	0	8.94247	0	0	1	0	8.94247	NEGATIVE
744104	76.6234	6.91505	6.39273	91.0951	2.55269	1.67289	NA	4.57026	85.0609	Group A	1.26339	3.83733	1	1	0	0	0	1	1	0	0	0	NEGATIVE
744164	3.50877	1.19106	0.633736	11.7312	9.40542	5.72137	11.4155	0.0891255	15.539	Group C	7.91984	7.91984	0	0	1	0	9.00822	0	0	1	0	9.00822	NEGATIVE
745067	5.62771	2.15952	1.05434	22.9479	8.75044	5.2489	NA	0.605015	36.4776	Group C	7.91984	7.91984	0	0	1	0	10.1589	0	0	1	0	10.1589	NEGATIVE
745121	35.4978	3.84926	2.67286	44.5002	5.72297	3.23334	NA	1.95703	57.3742	Group C	7.91984	7.91984	0	0	1	0	12.0329	0	0	1	0	12.0329	NEGATIVE
745281	89.1775	4.7149	3.9066	65.0448	4.49755	2.15974	36.2912	2.37832	27.4616	Group A	1.26339	3.83733	0	0	0	0	15	0	0	0	0	15	NEGATIVE
745670	2.5	1.49405	2.2551	16.6949	NA	NA	49.2411	-0.281665	23.2734	Group C	7.91984	7.91984	0	0	1	0	12.8219	0	0	1	0	12.8219	NEGATIVE
745725	15.5844	2.2562	1.71042	36.4403	6.77552	4.62725	28.1588	0.792974	48.1858	Group C	7.91984	7.91984	0	0	1	0	8.97534	0	0	1	0	8.97534	NEGATIVE
746273	8.22511	2.50257	1.6934	35.4603	8.21358	5.16416	6.95603	1.50209	33.3739	Group C	7.91984	7.91984	1	0	1	1	15	0	0	1	0	15	NEGATIVE
747773	6.06061	1.46332	1.81904	8.06483	8.35561	5.31418	9.45256	-0.25307	30.7798	Group C	7.91984	7.91984	0	0	1	0	12.3616	0	0	1	0	12.3616	NEGATIVE
748381	94.3723	6.75522	6.08913	94.6799	1.52594	0.916232	77.3325	4.59788	91.8412	Group A	1.26339	3.83733	0	0	0	0	15	0	0	0	0	15	NEGATIVE
748537	80.5195	5.1755	4.71547	80.0084	4.3768	2.30742	NA	2.89328	26.22	Group B	1.26339	1.88351	0	0	1	0	14.4329	0	0	1	0	14.4329	NEGATIVE
749024	22.9437	3.2098	3.29374	64.4716	5.56056	3.54808	14.007	1.75245	37.797	Group C	7.91984	7.91984	0	0	1	0	6.90411	0	0	1	0	6.90411	NEGATIVE
749513	3.0303	5.43007	3.36389	52.6324	7.38885	4.78288	NA	4.1074	11.1823	Group C	7.91984	7.91984	0	0	1	0	8.84384	0	0	1	0	8.84384	NEGATIVE
749538	7.45614	2.57825	2.00812	16.7347	7.93582	5.40277	23.5385	0.581418	27.1732	Group C	7.91984	7.91984	0	0	1	0	9.10685	0	0	1	0	9.10685	NEGATIVE
750002	21.645	1.65448	2.73429	40.5058	5.16192	3.25047	5.91704	-0.080303	37.4724	Group C	7.91984	7.91984	0	0	1	0	8.97534	0	0	1	0	8.97534	NEGATIVE
750127	61.5044	6.33186	3.01965	NA	3.05872	1.77767	NA	3.90918	NA	Group A	1.26339	3.83733	0	0	0	0	12	0	0	0	0	12	NEGATIVE
750505	12.1212	5.75039	3.28155	64.0928	6.43546	3.33755	27.1796	4.0731	27.9737	Group C	7.91984	7.91984	0	0	1	0	15	0	0	1	0	15	NEGATIVE
750692	3.0303	1.5632	1.18044	15.0517	8.80961	6.12282	5.3835	0.487793	13.2041	Group C	7.91984	7.91984	0	0	1	0	8.74521	0	0	1	0	8.74521	NEGATIVE
751262	4.329	2.89105	0.871613	6.39369	8.46029	5.07014	21.3454	1.17114	20.4874	Group C	7.91984	7.91984	0	0	1	0	15	0	0	1	0	15	NEGATIVE
751354	33.1839	1.12138	0.708476	23.229	NA	NA	4.92526	-0.262744	29.1098	Group C	7.91984	7.91984	0	0	1	0	9.69863	0	0	1	0	9.69863	NEGATIVE
752094	9.52381	4.31862	2.932	46.9939	7.58673	4.30882	13.2649	2.56521	16.8297	Group C	7.91984	7.91984	0	0	1	0	15	0	0	1	0	15	NEGATIVE
752195	74.4589	3.58902	4.29367	76.6027	4.318	2.96566	42.3204	1.08627	19.629	Group B	1.26339	1.88351	0	0	1	0	15	0	0	1	0	15	NEGATIVE
752316	5.19481	6.40324	3.30226	41.304	7.13759	4.72729	0	4.64818	48.0694	Group C	7.91984	7.91984	0	0	1	0	8.84384	0	0	1	0	8.84384	NEGATIVE
752843	7.35931	3.3854	1.77689	42.5027	6.78499	4.12742	4.31643	1.85467	18.5805	Group C	7.91984	7.91984	0	0	1	0	1.74247	0	0	1	0	1.74247	NEGATIVE
752972	96.1039	5.04506	4.93406	85.9675	4.29286	2.4024	36.2056	2.69056	54.8684	Group A	1.26339	3.83733	0	0	0	0	15	0	0	0	0	15	NEGATIVE
753457	97.4026	4.12032	4.36475	68.4613	4.21778	2.4403	54.4836	1.52793	23.7921	Group B	1.26339	1.88351	0	0	1	0	5.91781	0	0	1	0	5.91781	NEGATIVE
753701	8.22511	2.8279	2.73517	40.7278	6.83942	4.2708	17.4831	1.10959	18.3678	Group C	7.91984	7.91984	0	0	1	0	7.92329	0	0	1	0	7.92329	NEGATIVE
754115	25.1082	NA	NA	NA	4.81151	2.78636	NA	NA	NA	Group C	7.91984	7.91984	0	0	0	0	0	0	0	0	0	0	NEGATIVE
754303	88.7446	NA	8.14792	97.5648	5.30263	3.68916	NA	NA	77.5132	Group B	1.26339	1.88351	0	0	1	0	10.6192	0	0	1	0	10.6192	NEGATIVE
754427	28.1385	5.38177	5.18041	83.8067	5.27752	3.5751	25.0348	2.11768	58.5679	Group C	7.91984	7.91984	0	0	1	0	12	0	0	1	0	12	NEGATIVE
754467	14.7186	2.84651	2.07589	58.7837	6.30089	4.37712	16.1331	0.878493	53.3558	Group C	7.91984	7.91984	0	0	1	0	8.90959	0	0	1	0	8.90959	NEGATIVE
754693	98.2684	5.62437	6.38069	89.7889	2.21951	1.30631	46.4903	2.35832	39.2451	Group B	1.26339	1.88351	0	0	1	0	15	0	0	1	0	15	NEGATIVE
756393	74.8918	4.63426	4.33381	73.0781	4.00559	2.84409	57.6342	2.56013	25.3395	Group A	1.26339	3.83733	0	0	0	0	15	0	0	0	0	15	NEGATIVE
756919	85.7143	4.62055	5.32164	74.3832	3.2233	1.66193	54.2734	2.24008	60.5981	Group B	1.26339	1.88351	0	0	1	0	15	0	0	1	0	15	NEGATIVE
756942	93.5065	9.31585	5.76013	90.6311	3.04515	2.55854	50.9267	7.02381	48.0733	Group B	1.26339	1.88351	0	0	1	0	15	0	0	1	0	15	NEGATIVE
757014	6.49351	2.60982	1.12906	19.9647	9.10363	5.35091	0.609756	1.1316	21.7226	Group C	7.91984	7.91984	0	0	1	0	7.23288	0	0	1	0	7.23288	NEGATIVE
757139	59.1743	8.06901	1.41387	58.6472	4.54355	2.01781	NA	3.26825	32.4876	Group C	7.91984	7.91984	0	0	1	0	10.2904	0	0	1	0	10.2904	NEGATIVE
757535	51.5152	3.30058	2.70061	30.6326	4.98975	3.68729	11.0282	1.37526	20.0263	Group C	7.91984	7.91984	0	0	1	0	15	0	0	1	0	15	NEGATIVE
758271	9.09091	3.32375	2.78297	32.6595	6.34171	3.84811	21.6125	1.61529	21.0961	Group C	7.91984	7.91984	0	0	1	0	2.76164	0	0	1	0	2.76164	NEGATIVE
758960	73.6111	3.16693	2.325	47.8098	6.17295	3.84394	NA	0.979348	23.9521	Group B	1.26339	1.88351	0	0	1	0	2.56438	0	0	1	0	2.56438	NEGATIVE
759019	6.92641	2.77339	1.84999	8.2112	8.0665	4.74934	10.7296	1.13012	20.8903	Group C	7.91984	7.91984	0	0	1	0	15	0	0	1	0	15	NEGATIVE
759372	12.1212	2.15451	3.12125	48.1551	5.87591	4.04927	NA	0.571081	66.9133	Group C	7.91984	7.91984	0	0	1	0	12	0	0	1	0	12	NEGATIVE
759393	70.5628	NA	4.9558	50.3661	3.46335	2.86138	37.254	NA	33.0146	Group B	1.26339	1.88351	0	0	1	0	15	0	0	1	0	15	NEGATIVE
759576	61.9048	5.76977	3.1553	61.7067	4.80638	2.87829	26.0831	2.91771	29.6048	Group A	1.26339	3.83733	0	0	0	0	15	0	0	0	0	15	NEGATIVE
759819	77.4892	4.28862	4.90451	73.0645	4.58616	2.52673	93.5557	1.82844	48.8062	Group A	1.26339	3.83733	0	0	0	0	12	0	0	0	0	12	NEGATIVE
759854	24.8619	1.03926	1.99114	26.5818	NA	NA	28.5511	-0.543323	28.3518	Group C	7.91984	7.91984	0	0	1	0	15	0	0	1	0	15	NEGATIVE
760530	36.8421	1.73549	2.25833	24.4398	5.85326	3.4792	29.4194	-0.168091	28.5423	Group C	7.91984	7.91984	0	0	1	0	11.9014	0	0	1	0	11.9014	NEGATIVE
760779	26.4069	3.42407	3.87493	56.8751	5.74438	4.06326	31.5736	1.22808	18.6527	Group C	7.91984	7.91984	0	0	1	0	15	0	0	1	0	15	NEGATIVE
761057	72.7273	4.98802	4.54037	69.2636	4.94461	2.68894	65.3798	2.87284	42.7335	Group A	1.26339	3.83733	0	0	0	0	15	0	0	0	0	15	NEGATIVE
761226	21.2121	3.25675	3.76122	55.6039	6.31689	3.74384	NA	1.6009	59.2807	Group C	7.91984	7.91984	0	0	1	0	11.737	0	0	1	0	11.737	NEGATIVE
761338	61.039	3.12497	4.20037	60.2956	5.10823	3.51781	40.5234	1.37944	28.1418	Group A	1.26339	3.83733	0	0	0	0	9.00822	0	0	0	0	9.00822	POSITIVE
761432	8.22511	1.37466	2.30125	12.9455	11.1148	5.8043	13.3593	0.238214	27.5421	Group C	7.91984	7.91984	0	0	1	0	11.7699	0	0	1	0	11.7699	NEGATIVE
762182	79.6537	4.70264	5.10605	84.4402	2.59053	1.53891	35.8607	2.36016	77.7997	Group A	1.26339	3.83733	0	0	0	0	15	0	0	0	0	15	NEGATIVE
762650	87.8788	8.59081	4.78002	82.4299	3.47907	2.28709	24.0921	5.59697	26.5053	Group A	1.26339	3.83733	0	0	0	0	15	0	0	0	0	15	NEGATIVE
762906	32.0346	2.10514	2.82972	51.0101	4.83682	3.10706	13.8972	-0.169684	37.9425	Group C	7.91984	7.91984	0	0	1	0	12	0	0	1	0	12	NEGATIVE
762915	89.0351	4.94934	4.2359	69.7926	5.98138	3.30291	42.3882	2.77123	28.5646	Group B	1.26339	1.88351	0	0	1	0	8.90959	0	0	1	0	8.90959	NEGATIVE
762974	91.342	5.60864	5.86156	82.381	3.56793	1.87613	49.6163	3.31418	40.4868	Group B	1.26339	1.88351	0	0	1	0	15	0	0	1	0	15	NEGATIVE
763246	9.09091	1.96742	1.38988	26.5981	5.72139	3.9882	NA	0.488693	49.5459	Group C	7.91984	7.91984	0	0	1	0	15	0	0	1	0	15	NEGATIVE
763279	10.3896	1.99628	2.52866	31.432	5.77166	3.5856	44.4696	0.0756666	30.773	Group C	7.91984	7.91984	0	0	1	0	15	0	0	1	0	15	NEGATIVE
763365	3.4632	1.14224	2.51078	16.2814	8.2897	5.12459	5.00241	-0.0430244	27.4996	Group C	7.91984	7.91984	0	0	1	0	15	0	0	1	0	15	NEGATIVE
763395	15.1515	3.41339	1.76741	12.9065	6.07425	3.85245	NA	1.4731	46.6088	Group C	7.91984	7.91984	0	0	1	0	15	0	0	1	0	15	NEGATIVE
764132	5.62771	1.98498	0.93593	47.3894	7.77313	4.63981	NA	0.860644	72.9858	Group C	7.91984	7.91984	0	0	1	0	12.0329	0	0	1	0	12.0329	NEGATIVE
764317	5.62771	3.79697	1.35469	33.5303	8.35126	5.05491	30.8301	2.09815	15.255	Group C	7.91984	7.91984	0	0	1	0	1.80822	0	0	1	0	1.80822	NEGATIVE
764344	47.1861	2.14182	2.88998	62.2639	4.39439	3.1053	17.0078	0.922838	59.3055	Group C	7.91984	7.91984	0	0	1	0	15	0	0	1	0	15	NEGATIVE
764712	100	9.72551	5.42898	97.8307	NA	NA	41.7901	6.29612	61.3312	Group B	1.26339	1.88351	0	0	1	0	8.64658	0	0	1	0	8.64658	NEGATIVE
765063	6.49351	1.63106	0.873705	6.44512	7.58582	4.68211	26.0029	0.373801	22.6257	Group C	7.91984	7.91984	0	0	1	0	15	0	0	1	0	15	NEGATIVE
765172	11.2554	5.13235	1.7713	35.6984	6.95035	4.39715	NA	3.13758	13.8649	Group C	7.91984	7.91984	0	0	1	0	11.2438	0	0	1	0	11.2438	NEGATIVE
765270	83.7104	7.06088	4.41874	64.8425	4.09019	2.58022	NA	4.96711	31.0123	Group A	1.26339	3.83733	0	0	0	0	9.83014	0	0	0	0	9.83014	NEGATIVE
765436	6.14035	0.885062	1.15179	24.5407	8.39051	4.88278	9.23095	-0.235328	25.2675	Group C	7.91984	7.91984	0	0	1	0	12.0329	0	0	1	0	12.0329	NEGATIVE
765519	6.92641	0.905074	0.950994	12.0755	7.96898	5.51858	8.40143	-0.474572	33.8682	Group C	7.91984	7.91984	0	0	1	0	9.1726	0	0	1	0	9.1726	NEGATIVE
766071	10.3896	3.44953	2.93298	46.2916	5.93335	3.73005	NA	1.94767	43.2186	Group C	7.91984	7.91984	0	0	1	0	1.87397	0	0	1	0	1.87397	NEGATIVE
766240	90.4762	5.46126	3.53215	81.8545	5.87055	3.10073	11.5638	3.16495	37.467	Group B	1.26339	1.88351	0	0	1	0	11.8027	0	0	1	0	11.8027	NEGATIVE
766523	96.1039	6.92095	5.38949	88.2776	3.612	1.64371	52.9752	3.79548	41.5214	Group A	1.26339	3.83733	0	0	0	0	12.1973	0	0	0	0	12.1973	NEGATIVE
766634	2.1645	3.54045	2.96878	33.4775	7.52991	4.81757	14.3988	1.83885	44.3565	Group C	7.91984	7.91984	0	0	1	0	15	0	0	1	0	15	NEGATIVE
766645	92.2078	11.0986	4.11885	91.3367	2.2805	2.3222	NA	8.519	72.8582	Group B	1.26339	1.88351	0	0	1	0	15	0	0	1	0	15	NEGATIVE
767040	25.974	2.14832	2.551	50.9751	5.40973	3.3425	22.5837	0.351352	30.8697	Group C	7.91984	7.91984	0	0	1	0	15	0	0	1	0	15	NEGATIVE
767855	30.2703	5.75981	1.45278	60.0912	4.96302	3.00363	NA	2.29219	51.1867	Group C	7.91984	7.91984	0	0	1	0	15	0	0	1	0	15	NEGATIVE
768408	89.6104	7.67964	5.21329	91.3414	2.85795	1.24895	NA	4.44168	95.6693	Group B	1.26339	1.88351	0	0	1	0	13.874	0	0	1	0	13.874	NEGATIVE
768589	7.35931	2.27676	1.2096	18.1541	7.25471	4.71557	11.0242	0.791215	30.8397	Group C	7.91984	7.91984	0	0	1	0	15	0	0	1	0	15	NEGATIVE
769256	17.316	2.74477	2.48192	55.8154	6.59612	3.95739	7.93706	1.59551	27.8454	Group C	7.91984	7.91984	0	0	1	0	15	0	0	1	0	15	NEGATIVE
769262	68.3983	8.5262	5.40011	70.1079	4.62625	2.96116	NA	6.02149	37.4451	Group B	1.26339	1.88351	0	0	1	0	5.95068	0	0	1	0	5.95068	NEGATIVE
769376	12.2807	4.64108	2.41898	58.9618	6.87473	4.45319	NA	2.74438	48.1536	Group C	7.91984	7.91984	0	0	1	0	12.1973	0	0	1	0	12.1973	NEGATIVE
769900	95.2381	6.03518	6.39943	88.2242	3.48689	2.34302	48.0479	3.33812	53.1058	Group B	1.26339	1.88351	0	0	1	0	12	0	0	1	0	12	NEGATIVE
769998	14.2857	4.29838	2.5467	48.0308	NA	NA	NA	2.58605	27.3415	Group C	7.91984	7.91984	0	0	1	0	15	0	0	1	0	15	NEGATIVE
770119	47.619	3.79254	2.43727	57.6798	5.1339	3.06895	28.6759	1.27323	23.036	Group C	7.91984	7.91984	0	0	1	0	12	0	0	1	0	12	NEGATIVE
770515	11.6883	1.97315	2.69833	47.4636	5.81348	3.87356	12.6786	-0.151334	13.5547	Group C	7.91984	7.91984	0	0	1	0	6.18082	0	0	1	0	6.18082	NEGATIVE
771794	6.06061	3.28649	1.07803	30.7746	8.01908	5.63565	3.48738	1.96825	26.0664	Group C	7.91984	7.91984	0	0	1	0	15	0	0	1	0	15	NEGATIVE
772403	90.9091	3.90079	3.26421	71.5766	3.99848	2.38447	31.583	1.32293	34.0626	Group A	1.26339	3.83733	0	0	0	0	8.97534	0	0	0	0	8.97534	NEGATIVE
772675	85.6354	5.17889	5.07438	54.5634	NA	NA	NA	3.23747	44.9639	Group B	1.26339	1.88351	0	0	1	0	15	0	0	1	0	15	NEGATIVE
772818	63.2035	3.40126	3.55855	77.9713	3.95171	2.65702	NA	0.813078	68.8764	Group B	1.26339	1.88351	1	1	0	0	0	0	0	1	0	6.11507	NEGATIVE
772862	34.8066	2.11127	2.93123	49.3548	NA	NA	25.0312	0.597794	56.5397	Group C	7.91984	7.91984	0	0	1	0	15	0	0	1	0	15	NEGATIVE
773340	3.0303	3.24545	2.04712	51.8226	6.87466	4.67005	27.1321	1.76737	38.4495	Group C	7.91984	7.91984	0	0	1	0	15	0	0	1	0	15	NEGATIVE
774922	5.19481	1.25993	1.06968	19.1627	8.95754	5.42746	12.3279	0.191514	32.6632	Group C	7.91984	7.91984	0	0	1	0	15	0	0	1	0	15	NEGATIVE
775327	15.2466	1.89552	1.57393	20.263	NA	NA	3.17511	0.465063	21.7015	Group C	7.91984	7.91984	0	0	1	0	5.7863	0	0	1	0	5.7863	NEGATIVE
775363	58.0087	5.99767	5.79449	79.7465	3.93151	2.163	46.6498	4.01766	56.56	Group C	7.91984	7.91984	0	0	1	0	15	0	0	1	0	15	NEGATIVE
775565	72.7273	4.11344	4.86071	64.2368	5.25875	3.12102	34.7351	2.21814	34.2434	Group B	1.26339	1.88351	0	0	0	0	0	0	0	0	0	0	NEGATIVE
775688	8.65801	1.65299	0.966602	27.4908	7.06478	4.53303	16.9715	-0.0491444	23.0098	Group C	7.91984	7.91984	0	0	1	0	15	0	0	1	0	15	NEGATIVE
776053	45.8874	6.62469	2.12801	34.9115	5.39036	3.08254	NA	4.53007	39.0194	Group C	7.91984	7.91984	0	0	1	0	15	0	0	1	0	15	NEGATIVE
776357	16.8831	2.74851	2.86317	50.9747	5.2922	3.69542	13.5862	0.874712	21.2721	Group C	7.91984	7.91984	0	0	1	0	15	0	0	1	0	15	POSITIVE
776358	60.1732	10.7204	3.11045	46.8011	5.15601	3.74559	4.61669	8.66681	24.787	Group A	1.26339	3.83733	0	0	0	0	0.690411	0	0	0	0	0.690411	NEGATIVE
776370	5.19481	2.2761	1.2955	4.55256	8.45722	5.45165	5.29793	0.796918	15.5871	Group C	7.91984	7.91984	0	0	1	0	8.77808	0	0	1	0	8.77808	NEGATIVE
776556	11.6883	3.27452	2.61668	64.1404	6.08107	4.28622	21.1741	1.79215	45.7619	Group C	7.91984	7.91984	0	0	1	0	15	0	0	1	0	15	NEGATIVE
776626	90.9091	3.95972	4.28433	87.1593	2.57612	1.46331	76.2954	1.8167	72.1638	Group B	1.26339	1.88351	0	0	1	0	14.4329	0	0	1	0	14.4329	NEGATIVE
776657	96.5368	4.0546	5.98228	87.2666	3.07174	1.74403	48.1091	1.70807	45.2591	Group B	1.26339	1.88351	0	0	1	0	15	0	0	1	0	15	NEGATIVE
778608	6.92641	2.26274	2.67748	31.8157	6.98909	4.55953	17.1137	0.754452	29.0834	Group C	7.91984	7.91984	0	0	1	0	11.9671	0	0	1	0	11.9671	NEGATIVE
778698	91.7749	11.8735	5.91724	95.868	3.85801	2.44561	NA	8.81402	NA	Group A	1.26339	3.83733	0	0	0	0	11.9014	0	0	0	0	11.9014	NEGATIVE
778819	82.8947	5.77733	NA	89.6358	4.19913	3.00214	42.2932	3.77492	54.8914	Group A	1.26339	3.83733	0	0	0	0	6.67397	0	0	0	0	6.67397	NEGATIVE
778938	84.4156	6.40984	6.99936	80.898	4.83953	2.6188	41.9327	3.94834	45.6383	Group A	1.26339	3.83733	0	0	0	0	15	0	0	0	0	15	NEGATIVE
779049	8.65801	4.41449	4.27578	81.4243	6.63952	4.14287	15.1035	1.54737	25.8999	Group C	7.91984	7.91984	0	0	1	0	11.7699	0	0	1	0	11.7699	NEGATIVE
779426	70.1299	5.54237	2.61884	44.0914	4.71645	2.86311	20.0934	3.45245	59.2712	Group B	1.26339	1.88351	0	0	1	0	15	0	0	1	0	15	NEGATIVE
779463	67.5325	6.50326	6.10538	80.1589	2.39778	2.10277	NA	4.48458	53.0315	Group B	1.26339	1.88351	0	0	1	0	15	0	0	1	0	15	NEGATIVE
779769	3.16742	2.95022	1.98058	4.88231	8.03086	5.46935	21.9566	1.35101	46.3475	Group C	7.91984	7.91984	0	0	1	0	15	0	0	1	0	15	NEGATIVE
779829	8.22511	2.8808	2.65601	23.4704	5.85387	4.16893	24.7299	1.33698	43.7649	Group C	7.91984	7.91984	0	0	1	0	12	0	0	1	0	12	NEGATIVE
780143	30.303	4.27106	3.05277	61.4599	7.86709	4.65193	20.3265	2.36392	28.9685	Group C	7.91984	7.91984	0	0	1	0	12.0329	0	0	1	0	12.0329	NEGATIVE
780286	58.8745	2.9758	3.70646	63.1291	5.18684	3.26021	NA	0.812657	50.1863	Group C	7.91984	7.91984	0	0	1	0	15	0	0	1	0	15	NEGATIVE
780359	12.5541	6.1718	2.4469	33.5239	6.07659	4.4686	3.19186	4.743	52.5864	Group C	7.91984	7.91984	0	0	1	0	15	0	0	1	0	15	NEGATIVE
780506	100	5.15051	4.28503	83.3949	3.08237	1.62446	44.0164	2.67861	49.2539	Group B	1.26339	1.88351	0	0	1	0	5.91781	0	0	1	0	5.91781	NEGATIVE
781833	13.8528	3.23227	3.21247	52.6533	8.11828	4.49138	14.8561	1.80458	27.9232	Group C	7.91984	7.91984	0	0	1	0	15	0	0	1	0	15	NEGATIVE
782652	4.7619	4.57554	0.865079	8.34863	9.1345	5.65201	18.836	2.91499	16.6392	Group C	7.91984	7.91984	0	0	1	0	15	0	0	1	0	15	NEGATIVE
782800	100	6.48978	7.19619	94.9174	2.57652	1.1899	48.9195	3.79378	70.6813	Group A	1.26339	3.83733	0	0	0	0	15	0	0	0	0	15	NEGATIVE
782950	20.1754	3.32315	3.82948	61.6557	6.62295	3.44537	NA	1.61779	58.8301	Group C	7.91984	7.91984	0	0	1	0	15	0	0	1	0	15	NEGATIVE
783006	7.35931	2.39156	2.08973	48.6956	8.09245	4.90779	15.8857	0.997977	55.8848	Group C	7.91984	7.91984	0	0	1	0	15	0	0	1	0	15	NEGATIVE
783607	20.7792	4.21528	1.50778	42.3363	6.64354	4.23766	20.4121	2.69437	49.8515	Group C	7.91984	7.91984	0	0	1	0	15	0	0	1	0	15	NEGATIVE
784859	94.3723	6.27653	4.76191	86.4169	2.68111	1.04996	59.6566	3.69117	43.1332	Group A	1.26339	3.83733	0	0	0	0	15	0	0	0	0	15	NEGATIVE
785096	12.5541	2.51499	1.87399	48.234	7.33831	4.83624	35.2335	0.821521	52.0635	Group C	7.91984	7.91984	0	0	1	0	9.92877	0	0	1	0	9.92877	NEGATIVE
787048	96.9697	4.26106	6.10434	88.2127	2.79922	1.8404	56.1359	1.79255	49.7062	Group B	1.26339	1.88351	0	0	1	0	12.0329	0	0	1	0	12.0329	NEGATIVE
787403	26.1905	3.78065	2.70124	35.0023	NA	NA	NA	2.05372	27.6832	Group C	7.91984	7.91984	0	0	1	0	5.68767	0	0	1	0	5.68767	NEGATIVE
787726	68.3983	3.52076	3.74572	58.3355	4.24352	2.92521	NA	1.50437	27.5938	Group A	1.26339	3.83733	1	1	0	0	0	1	1	0	0	0	NEGATIVE
787797	94.8052	5.0724	4.42665	62.7123	4.62207	2.80623	56.2945	2.34802	30.8358	Group B	1.26339	1.88351	0	0	1	0	15	0	0	1	0	15	NEGATIVE
787798	18.1818	1.42725	1.91826	22.4828	7.21499	4.47632	3.40515	0.221561	43.7129	Group C	7.91984	7.91984	0	0	1	0	15	0	0	1	0	15	NEGATIVE
787857	13.1579	2.51472	1.64323	16.8046	7.40924	4.41782	20.162	0.899271	39.4602	Group C	7.91984	7.91984	0	0	1	0	15	0	0	1	0	15	NEGATIVE
788000	24.5614	6.81923	3.98769	68.285	5.79495	3.36413	34.7949	4.13779	29.4854	Group C	7.91984	7.91984	0	0	1	0	12.4274	0	0	1	0	12.4274	NEGATIVE
788130	78.7879	5.52832	3.76849	80.4318	4.05138	2.21722	33.3234	3.58584	35.4202	Group B	1.26339	1.88351	0	0	1	0	15	0	0	1	0	15	NEGATIVE
788637	89.6104	3.69734	4.85543	84.3128	3.43641	2.05838	57.6271	1.74269	55.5484	Group B	1.26339	1.88351	0	0	1	0	11.9671	0	0	1	0	11.9671	NEGATIVE
788694	8.33333	2.28386	0.995323	16.322	7.50955	4.36803	42.9785	0.496343	13.4647	Group C	7.91984	7.91984	0	0	1	0	13.5452	0	0	1	0	13.5452	NEGATIVE
788932	7.35931	1.333	2.88626	44.218	6.11484	4.12568	24.8746	0.147495	47.7035	Group C	7.91984	7.91984	0	0	1	0	15	0	0	1	0	15	NEGATIVE
789003	95.671	6.84684	5.35111	90.9549	3.27177	1.3709	46.5065	4.0059	56.4108	Group B	1.26339	1.88351	0	0	1	0	15	0	0	1	0	15	NEGATIVE
789225	65.8009	3.96292	3.94287	64.6852	2.97075	2.40766	53.6601	1.3393	56.5943	Group A	1.26339	3.83733	0	0	0	0	15	0	0	0	0	15	NEGATIVE
789630	45.4545	3.83705	NA	64.8041	5.00016	3.15678	8.01375	1.95812	41.5198	Group C	7.91984	7.91984	0	0	1	0	15	0	0	1	0	15	NEGATIVE
789653	92.2078	4.89509	4.46929	50.5719	3.68537	2.05072	NA	2.39497	29.058	Group A	1.26339	3.83733	0	0	0	0	1.8411	0	0	0	0	1.8411	NEGATIVE
789677	7.35931	1.92934	0.875595	5.62394	9.40048	5.44793	3.02867	0.435447	30.2562	Group C	7.91984	7.91984	0	0	1	0	8.67945	0	0	1	0	8.67945	NEGATIVE
789688	25.1082	3.01282	NA	77.3048	6.61009	4.55957	1.96773	1.73997	43.3002	Group C	7.91984	7.91984	0	0	1	0	15	0	0	1	0	15	NEGATIVE
789732	90.4762	7.66355	3.86254	90.6352	3.8151	1.97201	41.8579	4.68207	44.6184	Group A	1.26339	3.83733	0	0	0	0	8.94247	0	0	0	0	8.94247	NEGATIVE
790139	26.8398	6.5318	4.01553	74.0664	5.1856	3.0027	28.9215	3.78929	42.918	Group C	7.91984	7.91984	0	0	1	0	15	0	0	1	0	15	NEGATIVE
790207	66.6667	5.13702	2.88408	54.2138	5.79079	3.81464	10.3435	3.04168	32.2294	Group B	1.26339	1.88351	0	0	1	0	12	0	0	1	0	12	NEGATIVE
790940	14.7186	4.17906	2.59709	60.1515	4.78575	3.86127	17.6963	1.87551	61.6294	Group C	7.91984	7.91984	0	0	1	0	15	0	0	1	0	15	NEGATIVE
791200	11.8421	3.41846	0.872333	29.6407	6.49923	4.07933	NA	1.76002	76.8795	Group C	7.91984	7.91984	0	0	1	0	15	0	0	1	0	15	NEGATIVE
791250	81.8182	4.34504	3.54565	73.5625	4.11501	2.59808	36.5849	2.09085	65.8612	Group A	1.26339	3.83733	0	0	0	0	15	0	0	0	0	15	NEGATIVE
791262	7.35931	1.66562	1.26992	37.0208	7.68843	4.79848	1.29481	0.533848	24.5476	Group C	7.91984	7.91984	0	0	1	0	15	0	0	1	0	15	NEGATIVE
791350	12.7193	3.80333	2.10976	46.4525	4.71201	3.53076	NA	2.20078	73.0514	Group C	7.91984	7.91984	0	0	1	0	15	0	0	1	0	15	NEGATIVE
791778	18.6147	4.89628	1.3052	18.4701	8.54293	5.06612	8.46032	2.17566	20.1175	Group C	7.91984	7.91984	0	0	1	0	15	0	0	1	0	15	NEGATIVE
791788	90.0433	7.15746	7.04148	98.7729	1.77649	1.09829	94.8046	4.97916	93.9559	Group B	1.26339	1.88351	1	0	1	1	15	1	0	1	1	15	NEGATIVE
791808	66.6667	4.4321	3.76832	72.3114	3.00186	2.02514	NA	2.51897	52.4157	Group B	1.26339	1.88351	0	0	1	0	12.0986	0	0	1	0	12.0986	NEGATIVE
791841	6.57277	3.07745	1.67144	17.3248	NA	NA	17.1146	1.56937	20.5553	Group C	7.91984	7.91984	0	0	1	0	12	0	0	1	0	12	NEGATIVE
791875	85.2814	4.55062	4.70269	70.5863	6.77793	3.81769	NA	1.97999	69.0278	Group A	1.26339	3.83733	1	1	0	0	0	0	0	0	0	1.80822	NEGATIVE
791899	12.987	7.86296	3.16693	42.617	7.19919	4.82027	8.98588	5.71128	14.1458	Group C	7.91984	7.91984	0	0	1	0	15	0	0	1	0	15	NEGATIVE
792132	84.4156	5.45267	3.33963	62.3155	4.46762	3.37659	38.2261	3.5172	30.0864	Group B	1.26339	1.88351	0	0	1	0	2.76164	0	0	1	0	2.76164	NEGATIVE
793028	87.013	7.06873	5.62885	85.2758	4.06233	3.88341	33.5432	4.56145	63.8365	Group B	1.26339	1.88351	0	0	1	0	15	0	0	1	0	15	NEGATIVE
793249	13.4199	2.81963	2.45174	51.638	7.8622	4.78916	NA	1.36164	30.2492	Group C	7.91984	7.91984	0	0	1	0	12	0	0	1	0	12	NEGATIVE
793298	4.329	0.820634	1.94958	61.3901	6.41924	4.56261	6.32456	-0.56811	62.1562	Group C	7.91984	7.91984	0	0	1	0	7.7589	0	0	1	0	7.7589	NEGATIVE
793378	7.01754	2.53487	2.14595	14.8792	7.9192	5.02384	18.5829	0.52379	28.8346	Group C	7.91984	7.91984	0	0	1	0	0.920548	0	0	1	0	0.920548	NEGATIVE
793877	13.8528	5.4533	4.13301	74.7342	5.70592	3.62554	5.00241	2.74402	25.2314	Group C	7.91984	7.91984	0	0	1	0	8.77808	0	0	1	0	8.77808	NEGATIVE
794254	7.35931	1.75045	0.938776	11.2042	9.16824	5.29774	5.52658	0.481559	9.02896	Group C	7.91984	7.91984	0	0	1	0	5.12877	0	0	1	0	5.12877	NEGATIVE
794909	15.5844	4.20194	2.31977	39.8792	7.86698	4.94407	NA	2.8504	38.3379	Group C	7.91984	7.91984	0	0	1	0	11.8027	0	0	1	0	11.8027	NEGATIVE
795162	89.1775	2.24936	2.41166	64.8948	5.03753	3.01381	37.619	0.817699	84.6288	Group A	1.26339	3.83733	0	0	0	0	8.64658	0	0	0	0	8.64658	NEGATIVE
796025	69.2982	4.28272	5.00931	41.9078	2.82348	1.65902	NA	1.97402	58.6081	Group B	1.26339	1.88351	0	0	1	0	15	0	0	1	0	15	NEGATIVE
796284	89.1403	5.79241	3.0562	45.9623	3.92927	2.54731	NA	3.05921	24.1553	Group A	1.26339	3.83733	0	0	0	0	8.71233	0	0	0	0	8.71233	NEGATIVE
796365	67.0996	6.42913	5.511	85.7934	4.10952	2.81808	34.4802	4.20318	29.4317	Group B	1.26339	1.88351	0	0	1	0	15	0	0	1	0	15	NEGATIVE
797212	17.316	3.26936	2.96475	58.6538	6.52202	4.00422	22.5476	1.69681	20.566	Group C	7.91984	7.91984	0	0	1	0	6.01644	0	0	1	0	6.01644	NEGATIVE
797452	6.49351	1.3573	1.26778	16.8857	6.50861	3.94128	11.7854	0.133978	48.0621	Group C	7.91984	7.91984	0	0	1	0	8.67945	0	0	1	0	8.67945	NEGATIVE
797652	30.7359	3.04024	2.51867	24.5946	5.92916	3.56615	31.4353	1.33324	26.1952	Group C	7.91984	7.91984	0	0	1	0	2.86027	0	0	1	0	2.86027	NEGATIVE
797657	84.4156	6.06262	4.81348	89.7222	2.8035	1.76654	70.2707	4.17784	88.0476	Group B	1.26339	1.88351	0	0	1	0	11.8027	0	0	1	0	11.8027	NEGATIVE
797739	6.92641	4.01698	1.46581	29.0312	7.66841	4.64791	9.80616	2.46752	24.5754	Group C	7.91984	7.91984	0	0	1	0	11.7699	0	0	1	0	11.7699	POSITIVE
797839	10.4072	3.99667	1.8645	32.0794	5.2619	3.74669	38.516	2.01643	55.1801	Group C	7.91984	7.91984	0	0	1	0	5.72055	0	0	1	0	5.72055	NEGATIVE
797842	61.9289	3.19183	3.11985	22.3676	NA	NA	NA	0.20477	22.6508	Group B	1.26339	1.88351	0	0	1	0	5.98356	0	0	1	0	5.98356	NEGATIVE
798482	60.6061	6.09485	2.46598	78.2823	2.57877	2.15371	NA	4.04489	62.8507	Group B	1.26339	1.88351	0	0	1	0	15	0	0	1	0	15	NEGATIVE
798829	5.62771	2.24217	2.04143	29.0717	7.03693	4.91902	8.6235	1.13179	34.3727	Group C	7.91984	7.91984	0	0	1	0	1.87397	0	0	1	0	1.87397	NEGATIVE
798872	7.79817	6.86789	3.48362	55.4638	7.70365	5.29589	0.533075	5.25071	39.901	Group C	7.91984	7.91984	0	0	1	0	15	0	0	1	0	15	NEGATIVE
799465	35.4978	4.41289	3.8174	66.4718	6.64194	4.07314	NA	2.79792	44.3935	Group C	7.91984	7.91984	0	0	1	0	15	0	0	1	0	15	NEGATIVE
799521	4.329	4.85801	3.53383	63.5968	8.80932	5.53104	8.69972	2.90868	36.8451	Group C	7.91984	7.91984	0	0	1	0	8.64658	0	0	1	0	8.64658	NEGATIVE
800040	90.583	3.85877	3.21386	73.2895	NA	NA	30.7703	1.86215	38.9381	Group B	1.26339	1.88351	0	0	1	0	11.0137	0	0	1	0	11.0137	NEGATIVE
800054	22.9437	2.31127	2.54576	21.2613	6.37535	3.49957	13.2074	0.453083	26.5447	Group C	7.91984	7.91984	0	0	1	0	1.74247	0	0	1	0	1.74247	NEGATIVE
800154	3.16742	NA	NA	NA	9.12824	5.31651	NA	NA	NA	Group C	7.91984	7.91984	0	0	1	0	15	0	0	1	0	15	NEGATIVE
800166	10.8225	3.8652	3.02651	40.0852	6.17654	3.85232	16.8191	1.8482	27.0659	Group C	7.91984	7.91984	0	0	1	0	12	0	0	1	0	12	POSITIVE
800709	64.5022	6.51421	3.60933	66.0501	4.42348	3.02145	31.5067	3.9845	24.5931	Group A	1.26339	3.83733	0	0	0	0	15	0	0	0	0	15	NEGATIVE
800875	19.7115	3.19549	3.17611	14.683	6.74672	4.23902	60.7839	1.16576	53.8411	Group C	7.91984	7.91984	0	0	1	0	11.7699	0	0	1	0	11.7699	NEGATIVE
801661	61.4719	2.51426	3.39903	20.9785	7.65929	3.96567	31.9881	0.374421	25.3542	Group A	1.26339	3.83733	0	0	0	0	15	0	0	0	0	15	NEGATIVE
801977	45.0216	5.18218	3.22421	73.0999	5.14928	3.22003	NA	3.06582	44.6164	Group C	7.91984	7.91984	1	0	1	1	15	0	0	1	0	15	POSITIVE
802028	25.5411	3.99608	3.68221	46.2359	6.75937	4.54373	NA	2.22927	51.19	Group C	7.91984	7.91984	0	0	1	0	11.0795	0	0	1	0	11.0795	NEGATIVE
802542	69.2641	7.35964	4.38333	71.3009	4.44994	2.9724	41.4649	5.15475	37.06	Group B	1.26339	1.88351	0	0	1	0	11.5726	0	0	1	0	11.5726	NEGATIVE
802602	5.62771	2.78845	0.939269	8.50391	7.13443	4.72388	5.98159	0.915918	24.9293	Group C	7.91984	7.91984	0	0	1	0	15	0	0	1	0	15	NEGATIVE
803149	95.2381	6.82321	5.80394	88.0455	2.83029	1.73043	44.0602	3.33688	46.8718	Group A	1.26339	3.83733	0	0	0	0	14.4658	0	0	0	0	14.4658	NEGATIVE
803193	78.0269	2.76597	3.33573	62.0611	NA	NA	22.8158	0.852808	36.9821	Group A	1.26339	3.83733	0	0	0	0	11.211	0	0	0	0	11.211	NEGATIVE
803402	100	7.43366	5.94877	93.801	2.56763	0.986643	51.1364	4.83922	86.4249	Group B	1.26339	1.88351	1	1	0	0	0	1	1	0	0	0	POSITIVE
803697	12.1212	2.42739	2.06475	20.996	7.06603	4.38447	7.49662	0.679838	22.562	Group C	7.91984	7.91984	0	0	1	0	9.43562	0	0	1	0	9.43562	NEGATIVE
804130	2.1645	1.90691	2.68202	19.2762	8.38709	6.04642	15.0268	-0.0451712	18.6175	Group C	7.91984	7.91984	0	0	1	0	15	0	0	1	0	15	NEGATIVE
804246	84.8485	10.3452	4.80881	90.1379	4.50094	2.54654	NA	8.12958	63.6885	Group B	1.26339	1.88351	0	0	1	0	12	0	0	1	0	12	NEGATIVE
805816	92.6407	6.84584	4.15927	71.0614	4.71114	2.35139	NA	4.82349	41.4492	Group A	1.26339	3.83733	0	0	0	0	11.1123	0	0	0	0	11.1123	NEGATIVE
806403	29.0043	3.88936	4.32369	72.0257	6.32048	4.17853	44.5408	2.66475	36.3588	Group C	7.91984	7.91984	0	0	1	0	12	0	0	1	0	12	NEGATIVE
807088	7.35931	2.72121	1.69187	8.02935	7.48291	4.56335	7.48021	1.25964	14.923	Group C	7.91984	7.91984	0	0	1	0	15	0	0	1	0	15	NEGATIVE
807907	62.3377	6.86957	3.65218	76.5567	4.45947	2.91997	7.42271	4.42445	30.5125	Group B	1.26339	1.88351	0	0	1	0	15	0	0	1	0	15	NEGATIVE
808128	94.2982	5.36702	3.43096	43.4858	3.51042	2.31153	NA	2.00963	NA	Group A	1.26339	3.83733	0	0	0	0	8.74521	0	0	0	0	8.74521	NEGATIVE
808287	68.3983	6.319	4.803	82.9703	4.04523	2.08438	50.1931	4.4395	30.0739	Group A	1.26339	3.83733	0	0	0	0	15	0	0	0	0	15	NEGATIVE
808981	62.7706	6.35055	3.4362	82.1785	4.70025	3.16305	19.1445	3.578	18.6368	Group B	1.26339	1.88351	0	0	1	0	15	0	0	1	0	15	NEGATIVE
809776	8.65801	2.89471	2.27092	38.2857	5.98012	4.13691	12.2428	1.02109	26.3656	Group C	7.91984	7.91984	0	0	1	0	15	0	0	1	0	15	NEGATIVE
809939	4.7619	4.75935	0.434128	28.1302	8.88759	5.2998	4.31643	3.38991	17.3179	Group C	7.91984	7.91984	0	0	1	0	15	0	0	1	0	15	NEGATIVE
810156	3.4632	3.02491	1.80374	24.7231	8.43452	5.6009	2.27538	1.72091	30.1404	Group C	7.91984	7.91984	0	0	1	0	15	0	0	1	0	15	NEGATIVE
810280	25.5411	3.70511	3.08963	30.9608	8.11097	4.07109	50.7883	1.7954	33.3457	Group C	7.91984	7.91984	0	0	1	0	15	0	0	1	0	15	NEGATIVE
810291	16.0173	NA	NA	NA	5.49814	3.73835	NA	NA	NA	Group C	7.91984	7.91984	0	0	1	0	11.7699	0	0	1	0	11.7699	NEGATIVE
810573	6.78733	2.20071	2.24497	52.7609	7.17981	3.8998	44.2033	0.22359	49.7601	Group C	7.91984	7.91984	0	0	1	0	15	0	0	1	0	15	NEGATIVE
811650	6.92641	4.57785	2.59438	46.0015	7.97402	5.05389	NA	2.97561	28.2905	Group C	7.91984	7.91984	0	0	1	0	2.79452	0	0	1	0	2.79452	NEGATIVE
811809	71.8615	8.56512	6.45571	84.4649	2.90312	1.95725	42.0099	6.20647	52.4742	Group A	1.26339	3.83733	0	0	0	0	9.43562	0	0	0	0	9.43562	NEGATIVE
812265	6.49351	1.50439	0.0920468	9.12364	8.53997	5.12788	5.04651	-0.269612	13.7826	Group C	7.91984	7.91984	0	0	1	0	11.7699	0	0	1	0	11.7699	NEGATIVE
812656	95.2381	5.44958	4.53098	87.7363	2.32619	1.24462	NA	2.71377	45.4909	Group B	1.26339	1.88351	0	0	1	0	7.10137	0	0	1	0	7.10137	NEGATIVE
812686	96.9697	6.71396	5.32929	85.2084	2.65195	1.50575	48.4051	4.02102	43.4707	Group A	1.26339	3.83733	0	0	0	0	15	0	0	0	0	15	NEGATIVE
812930	93.0736	10.6925	5.80492	90.554	4.81501	2.71819	62.531	8.134	64.3566	Group B	1.26339	1.88351	0	0	1	0	10.7836	0	0	1	0	10.7836	NEGATIVE
813166	5.42986	NA	2.84634	46.6177	8.65435	5.31826	NA	NA	23.9996	Group C	7.91984	7.91984	0	0	1	0	10.6521	0	0	1	0	10.6521	NEGATIVE
813380	22.9437	4.29822	2.32944	79.8324	6.336	3.26436	44.2763	1.95875	59.351	Group C	7.91984	7.91984	0	0	1	0	15	0	0	1	0	15	NEGATIVE
814375	96.9697	6.42572	6.5021	70.8979	3.48789	2.4019	51.8412	3.96806	24.7671	Group B	1.26339	1.88351	0	0	1	0	15	0	0	1	0	15	NEGATIVE
814572	94.3723	4.78324	5.32506	89.9057	3.37807	1.40907	48.3165	2.43732	65.0392	Group A	1.26339	3.83733	1	1	0	0	0	1	1	0	0	0	POSITIVE
814970	27.6316	4.02164	3.75947	59.1052	4.11662	3.83472	NA	2.1421	41.0239	Group C	7.91984	7.91984	0	0	1	0	7.03562	0	0	1	0	7.03562	NEGATIVE
815330	12.5541	2.48667	1.68727	22.6862	7.57969	4.78191	1.14052	0.907206	15.1954	Group C	7.91984	7.91984	0	0	1	0	11.7699	0	0	1	0	11.7699	NEGATIVE
815400	19.0476	3.23682	3.10969	36.8071	4.92614	3.33762	14.331	1.36032	17.309	Group C	7.91984	7.91984	0	0	1	0	15	0	0	1	0	15	NEGATIVE
815436	80.0866	3.5884	1.99233	29.9224	5.04432	2.97617	18.5497	1.41182	26.7767	Group A	1.26339	3.83733	0	0	0	0	15	0	0	0	0	15	NEGATIVE
815448	70.9957	5.51861	5.77165	64.3042	4.83536	3.28726	NA	2.01441	1.62347	Group B	1.26339	1.88351	0	0	1	0	1.8411	0	0	1	0	1.8411	NEGATIVE
815797	80.0866	9.55	4.22951	72.8475	4.12708	2.76436	NA	6.67239	44.7173	Group B	1.26339	1.88351	0	0	1	0	15	0	0	1	0	15	NEGATIVE
815943	13.1579	3.66675	2.81539	55.2534	7.14753	4.33479	NA	1.96491	26.6757	Group C	7.91984	7.91984	0	0	1	0	11.1781	0	0	1	0	11.1781	NEGATIVE
816211	61.4719	4.94424	2.86938	67.5092	5.1531	3.01213	34.4713	3.13318	30.0086	Group B	1.26339	1.88351	0	0	1	0	15	0	0	1	0	15	NEGATIVE
816473	61.039	5.73699	5.79938	70.3337	4.08478	3.01016	54.7664	3.68661	19.9817	Group B	1.26339	1.88351	0	0	1	0	15	0	0	1	0	15	NEGATIVE
816787	6.92641	3.53558	2.12318	37.5646	7.34192	4.57796	5.23014	2.11921	27.6614	Group C	7.91984	7.91984	0	0	1	0	15	0	0	1	0	15	NEGATIVE
817139	15.3509	2.61696	1.87077	17.0351	8.70883	5.17111	2.27723	1.37357	21.7009	Group C	7.91984	7.91984	0	0	1	0	12	0	0	1	0	12	NEGATIVE
817945	6.51163	1.34547	1.57255	25.3923	6.10634	3.99712	37.1072	-0.282707	64.8034	Group C	7.91984	7.91984	0	0	1	0	8.77808	0	0	1	0	8.77808	NEGATIVE
818139	96.1039	6.40772	6.21517	87.461	2.37609	1.96103	NA	3.84937	52.9324	Group B	1.26339	1.88351	0	0	1	0	15	0	0	1	0	15	NEGATIVE
818168	98.7013	NA	8.06425	98.7536	3.72683	2.35382	NA	NA	44.9741	Group B	1.26339	1.88351	0	0	1	0	15	0	0	1	0	15	NEGATIVE
818390	89.1775	3.27914	4.66261	66.6714	3.64718	2.46418	42.3727	0.965601	50.657	Group B	1.26339	1.88351	0	0	1	0	5.91781	0	0	1	0	5.91781	NEGATIVE
818455	12.1212	5.76605	5.18473	89.2663	7.6495	4.18414	60.5169	4.01146	56.548	Group C	7.91984	7.91984	0	0	1	0	15	0	0	1	0	15	NEGATIVE
820463	89.6104	4.90377	5.336	74.232	3.56289	1.88182	73.5118	2.46348	54.5948	Group A	1.26339	3.83733	0	0	0	0	15	0	0	0	0	15	NEGATIVE
820716	90.8257	5.97071	5.33488	44.3004	5.98816	3.13919	NA	NA	17.1366	Group B	1.26339	1.88351	0	0	1	0	11.9014	0	0	1	0	11.9014	NEGATIVE
821000	3.66972	2.05908	3.32684	28.7848	7.64397	4.83856	24.5074	0.585955	52.4358	Group C	7.91984	7.91984	0	0	1	0	11.6712	0	0	1	0	11.6712	NEGATIVE
821282	91.7749	8.76223	4.36903	86.5087	2.99328	1.50762	43.2391	6.02809	40.6518	Group B	1.26339	1.88351	0	0	1	0	12.1315	0	0	1	0	12.1315	NEGATIVE
821472	6.49351	2.85279	2.69045	26.3426	7.50651	4.951	18.3916	0.71521	13.5677	Group C	7.91984	7.91984	0	0	1	0	15	0	0	1	0	15	NEGATIVE
821715	77.0563	3.05431	3.97531	65.0307	4.78178	3.12653	18.2542	1.45394	48.0446	Group B	1.26339	1.88351	0	0	1	0	15	0	0	1	0	15	NEGATIVE
821760	18.1818	3.05589	1.51626	21.2428	6.07119	4.78228	9.90987	1.04969	38.6239	Group C	7.91984	7.91984	0	0	1	0	15	0	0	1	0	15	NEGATIVE
821921	5.42986	2.15593	1.86609	20.9799	7.47059	4.53806	NA	0.715644	57.5363	Group C	7.91984	7.91984	0	0	1	0	15	0	0	1	0	15	NEGATIVE
822519	60.1732	6.80231	4.31837	81.7913	4.75281	3.08418	NA	4.66096	24.4868	Group A	1.26339	3.83733	0	0	0	0	15	0	0	0	0	15	NEGATIVE
822621	19.0045	2.5719	3.81153	74.4495	5.65942	3.77457	8.76427	1.24107	42.8093	Group C	7.91984	7.91984	0	0	1	0	9.73151	0	0	1	0	9.73151	NEGATIVE
822692	84.4156	6.4575	6.96413	87.8186	4.40869	2.07405	42.0669	4.02703	32.3634	Group A	1.26339	3.83733	0	0	0	0	5.72055	0	0	0	0	5.72055	NEGATIVE
822850	3.8961	3.67327	1.11819	17.5946	7.77498	5.03499	5.15115	2.1322	27.7109	Group C	7.91984	7.91984	0	0	1	0	11.8356	0	0	1	0	11.8356	NEGATIVE
822956	78.7879	9.45345	2.51962	57.8698	1.66415	1.80984	5.45972	8.06741	29.3199	Group B	1.26339	1.88351	0	0	1	0	15	0	0	1	0	15	NEGATIVE
823099	100	4.44136	5.9378	87.3975	1.7731	1.7469	60.6619	2.80903	63.5799	Group B	1.26339	1.88351	0	0	1	0	15	0	0	1	0	15	NEGATIVE
823315	4.329	1.60294	2.05986	19.4403	7.52741	4.83716	1.60061	0.321502	27.8437	Group C	7.91984	7.91984	0	0	1	0	15	0	0	1	0	15	NEGATIVE
823477	90.4762	4.82629	3.34667	68.729	5.86198	3.25376	23.6147	2.52741	38.5278	Group B	1.26339	1.88351	0	0	1	0	11.8685	0	0	1	0	11.8685	NEGATIVE
823544	7.35931	3.65693	1.62982	27.9083	7.27703	4.3056	2.8014	1.79523	19.4148	Group C	7.91984	7.91984	0	0	1	0	7.72603	0	0	1	0	7.72603	NEGATIVE
823596	18.6147	1.28076	2.29411	32.052	5.74647	3.82253	9.68121	-0.110575	36.6119	Group C	7.91984	7.91984	0	0	1	0	15	0	0	1	0	15	NEGATIVE
823647	25.1082	2.44879	2.19421	30.3947	9.98454	5.35147	8.91902	0.643623	12.4222	Group C	7.91984	7.91984	0	0	1	0	15	0	0	1	0	15	NEGATIVE
824209	42.4242	3.00511	4.16153	50.6875	5.14768	3.26268	26.2168	0.887221	25.7777	Group C	7.91984	7.91984	0	0	1	0	11.8356	0	0	1	0	11.8356	NEGATIVE
824533	62.3377	5.16022	2.3823	53.7407	4.2824	2.99947	5.00148	3.16381	35.2792	Group A	1.26339	3.83733	0	0	0	0	0	0	0	0	0	0	NEGATIVE
824830	40.2597	3.36704	3.97802	62.8289	4.4999	2.21175	32.3528	0.888274	34.9809	Group C	7.91984	7.91984	0	0	1	0	15	0	0	1	0	15	NEGATIVE
824907	96.1039	4.65881	5.18305	63.4625	3.5171	1.9826	50.0399	2.13432	36.4327	Group B	1.26339	1.88351	0	0	1	0	5.7863	0	0	1	0	5.7863	NEGATIVE
825159	27.1493	NA	NA	NA	6.71675	4.81129	NA	NA	NA	Group C	7.91984	7.91984	0	0	1	0	15	0	0	1	0	15	NEGATIVE
825211	3.8961	3.39706	1.0877	18.195	7.32935	5.07071	30.5426	1.99587	25.5468	Group C	7.91984	7.91984	0	0	1	0	15	0	0	1	0	15	NEGATIVE
825737	11.6162	5.84864	1.751	38.1379	NA	NA	26.4499	4.29431	25.2039	Group C	7.91984	7.91984	0	0	1	0	2.76164	0	0	1	0	2.76164	NEGATIVE
825767	70.5628	3.49756	4.1581	85.0149	5.24957	3.41195	44.8178	1.58386	48.6435	Group B	1.26339	1.88351	0	0	1	0	15	0	0	1	0	15	NEGATIVE
826003	6.92641	3.70323	3.20115	56.5099	6.97995	4.56679	1.60061	1.99223	30.8701	Group C	7.91984	7.91984	0	0	1	0	11.7699	0	0	1	0	11.7699	NEGATIVE
826061	71.8615	NA	3.24939	45.5123	2.80473	2.0433	NA	NA	24.8551	Group B	1.26339	1.88351	0	0	1	0	15	0	0	1	0	15	NEGATIVE
826644	9.09091	3.49682	2.25506	20.201	7.75233	4.39923	NA	1.56896	21.34	Group C	7.91984	7.91984	0	0	1	0	15	0	0	1	0	15	NEGATIVE
826674	27.7056	2.45489	3.13418	40.8312	5.52605	3.55157	31.0681	0.91065	32.0126	Group C	7.91984	7.91984	0	0	1	0	1.8411	0	0	1	0	1.8411	NEGATIVE
826905	8.65801	3.19898	2.14229	23.3101	9.00997	4.68929	2.57274	1.88487	17.061	Group C	7.91984	7.91984	0	0	1	0	12.6904	0	0	1	0	12.6904	NEGATIVE
827010	2.5	1.69489	1.28637	15.596	NA	NA	NA	0.0485145	38.6119	Group C	7.91984	7.91984	0	0	1	0	15	0	0	1	0	15	NEGATIVE
827330	87.013	8.61571	4.74623	63.818	4.92902	2.88002	NA	6.08604	31.0339	Group A	1.26339	3.83733	0	0	0	0	9.73151	0	0	0	0	9.73151	NEGATIVE
827347	63.6364	3.72988	5.18653	80.5017	3.82647	2.23499	45.2409	0.774603	46.3948	Group B	1.26339	1.88351	0	0	1	0	15	0	0	1	0	15	NEGATIVE
827491	69.697	5.57175	2.90293	40.5685	4.45848	3.24445	7.77446	4.19329	28.9406	Group B	1.26339	1.88351	0	0	1	0	15	0	0	1	0	15	NEGATIVE
827573	99.1342	6.93642	4.77874	87.0453	2.98989	1.35759	NA	4.35744	47.1328	Group A	1.26339	3.83733	0	0	0	0	13.4795	0	0	0	0	13.4795	NEGATIVE
827935	9.52381	2.1291	2.52878	38.3042	7.78763	4.41402	11.4146	0.771881	31.4896	Group C	7.91984	7.91984	0	0	1	0	8.87671	0	0	1	0	8.87671	NEGATIVE
828296	72.7273	4.37564	3.34682	45.017	5.03806	2.82533	33.508	2.04063	43.2546	Group B	1.26339	1.88351	1	0	1	1	15	0	0	1	0	15	NEGATIVE
828533	68.3983	4.40907	3.55645	56.0835	3.87814	2.46313	9.15611	2.23116	49.1096	Group A	1.26339	3.83733	0	0	0	0	5.91781	0	0	0	0	5.91781	NEGATIVE
828821	78.7879	4.10677	3.59442	36.3238	4.9244	2.96081	0.759885	1.90532	22.0767	Group B	1.26339	1.88351	0	0	1	0	15	0	0	1	0	15	NEGATIVE
829121	26.3158	5.72508	3.92821	50.7667	6.05169	3.76514	27.7118	3.76248	18.3326	Group C	7.91984	7.91984	0	0	1	0	15	0	0	1	0	15	NEGATIVE
829813	3.16742	1.66818	-0.604472	3.54483	10.4006	6.26977	2.12479	0.139176	27.177	Group C	7.91984	7.91984	0	0	1	0	15	0	0	1	0	15	NEGATIVE
830011	61.9048	3.75959	5.19088	87.3979	4.76683	3.2343	80.2622	2.33562	56.4609	Group A	1.26339	3.83733	0	0	0	0	9.73151	0	0	0	0	9.73151	NEGATIVE
830540	51.9481	4.90178	3.73987	61.4074	5.52577	3.11721	42.1002	3.02439	41.4378	Group C	7.91984	7.91984	0	0	1	0	8.77808	0	0	1	0	8.77808	NEGATIVE
830932	62.3377	7.6138	4.14482	72.2276	4.26588	3.01489	24.1389	5.24976	28.8637	Group B	1.26339	1.88351	0	0	1	0	15	0	0	1	0	15	NEGATIVE
831798	13.4199	5.11574	3.1548	77.5174	6.04973	4.53842	NA	3.07832	76.4546	Group C	7.91984	7.91984	0	0	1	0	15	0	0	1	0	15	NEGATIVE
831885	71.4286	3.97225	4.4747	60.9324	3.85334	2.85872	43.2888	1.36079	14.9654	Group B	1.26339	1.88351	0	0	1	0	15	0	0	1	0	15	NEGATIVE
832070	6.49351	2.82893	2.0777	30.4047	7.28074	4.3515	12.4171	1.24849	49.3003	Group C	7.91984	7.91984	0	0	1	0	12.1644	0	0	1	0	12.1644	NEGATIVE
832678	7.35931	2.65925	3.97609	30.6338	6.35152	4.25133	26.7795	0.926109	36.051	Group C	7.91984	7.91984	0	0	1	0	15	0	0	1	0	15	NEGATIVE
833499	3.36538	3.60474	0.72688	33.1804	5.69884	4.22648	NA	1.90553	59.3666	Group C	7.91984	7.91984	0	0	1	0	15	0	0	1	0	15	NEGATIVE
834216	73.5931	6.50722	4.05355	70.8762	4.91828	2.84007	36.2117	4.21256	48.5326	Group A	1.26339	3.83733	0	0	0	0	15	0	0	0	0	15	NEGATIVE
834506	21.2121	3.59893	2.93571	48.3102	7.26411	4.3739	24.4344	1.71113	26.9298	Group C	7.91984	7.91984	0	0	1	0	8.81096	0	0	1	0	8.81096	NEGATIVE
834583	37.2294	6.8479	4.50117	78.3004	5.29838	3.14075	19.5924	4.88287	47.4238	Group C	7.91984	7.91984	1	0	1	1	15	0	0	1	0	15	NEGATIVE
834840	95.2381	8.54203	5.48747	93.2985	3.02738	2.20456	43.2467	6.39779	54.0784	Group B	1.26339	1.88351	0	0	1	0	15	0	0	1	0	15	NEGATIVE
835298	93.8596	NA	6.3729	90.3647	3.55685	1.23154	53.5473	NA	36.0876	Group B	1.26339	1.88351	0	0	1	0	15	0	0	1	0	15	NEGATIVE
835973	100	8.46026	NA	96.0431	2.28962	0.663883	53.7799	5.62628	68.4436	Group B	1.26339	1.88351	0	0	1	0	15	0	0	1	0	15	NEGATIVE
836107	75.4808	3.57081	3.57723	76.9684	3.12285	1.6519	37.4134	1.13492	43.3039	Group A	1.26339	3.83733	0	0	0	0	15	0	0	0	0	15	NEGATIVE
836206	7.79221	5.10326	4.26827	48.2853	7.36422	4.39567	33.6609	3.52079	42.4851	Group C	7.91984	7.91984	0	0	1	0	15	0	0	1	0	15	NEGATIVE
837905	100	6.4981	8.7035	98.0331	1.06615	1.10831	76.7026	3.22311	54.1451	Group B	1.26339	1.88351	0	0	1	0	8.77808	0	0	1	0	8.77808	NEGATIVE
838059	8.22511	4.64291	2.5183	52.1042	5.77992	3.73277	0.304878	2.75018	19.6076	Group C	7.91984	7.91984	0	0	1	0	11.7699	0	0	1	0	11.7699	NEGATIVE
838204	63.6364	5.64556	4.16401	79.7815	3.96865	3.10524	36.806	3.76309	57.9488	Group B	1.26339	1.88351	0	0	1	0	15	0	0	1	0	15	NEGATIVE
838640	4.88889	4.12135	1.96857	44.1117	7.92689	5.00925	4.22254	2.89438	29.5846	Group C	7.91984	7.91984	0	0	1	0	15	0	0	1	0	15	NEGATIVE
838781	43.7229	6.49919	3.36968	55.0779	5.82687	3.88291	NA	4.31763	34.9043	Group C	7.91984	7.91984	0	0	1	0	1.77534	0	0	1	0	1.77534	NEGATIVE
838893	4.80769	3.10308	0.770185	27.0902	6.46303	4.48098	NA	1.88915	22.0105	Group C	7.91984	7.91984	0	0	1	0	7.2	0	0	1	0	7.2	NEGATIVE
838959	97.4026	6.03402	4.31826	86.1704	3.75614	1.66245	41.5774	3.43348	56.8255	Group B	1.26339	1.88351	1	1	0	0	0	1	1	0	0	0	NEGATIVE
839300	63.6364	5.62718	3.94969	71.6054	2.91533	2.58701	28.2551	3.86499	70.9343	Group B	1.26339	1.88351	0	0	1	0	15	0	0	1	0	15	NEGATIVE
839429	9.52381	2.09001	2.67206	43.6774	NA	NA	NA	0.263503	52.3735	Group C	7.91984	7.91984	0	0	1	0	11.1123	0	0	1	0	11.1123	NEGATIVE
840079	28.1385	4.63254	3.48317	45.6324	5.18207	3.41936	51.0248	2.42894	37.5836	Group C	7.91984	7.91984	0	0	1	0	15	0	0	1	0	15	NEGATIVE
840342	99.5671	9.83315	7.52903	97.7487	1.63043	1.36934	59.059	6.69647	65.7	Group B	1.26339	1.88351	0	0	1	0	15	0	0	1	0	15	NEGATIVE
841056	15.5844	2.54549	2.02996	13.4706	6.64563	4.23538	23.6909	0.759257	15.6744	Group C	7.91984	7.91984	0	0	1	0	9.00822	0	0	1	0	9.00822	NEGATIVE
841142	82.684	3.30276	3.10439	70.7721	4.14003	2.40222	35.5889	1.05028	36.4546	Group B	1.26339	1.88351	1	1	0	0	0	1	1	0	0	0	NEGATIVE
841846	64.0693	3.07058	5.58926	84.7542	3.71221	2.90527	86.1017	1.96324	76.4347	Group B	1.26339	1.88351	0	0	1	0	1.8411	0	0	1	0	1.8411	POSITIVE
842535	8.77193	2.65101	2.90823	34.9339	8.29983	4.62231	22.8492	0.909558	32.8134	Group C	7.91984	7.91984	0	0	1	0	8.64658	0	0	1	0	8.64658	NEGATIVE
843200	13.8528	2.91185	3.32774	23.336	5.19138	3.21455	NA	1.20501	29.6927	Group C	7.91984	7.91984	0	0	1	0	15	0	0	1	0	15	NEGATIVE
843499	96.6292	3.58184	2.56188	39.9667	6.18677	4.26973	NA	1.94762	36.9841	Group A	1.26339	3.83733	0	0	0	0	11.9342	0	0	0	0	11.9342	NEGATIVE
843547	98.7013	6.87	6.60488	92.8828	1.8785	1.04167	48.3209	4.39115	53.6425	Group A	1.26339	3.83733	0	0	0	0	15	0	0	0	0	15	NEGATIVE
843754	9.95671	2.80043	2.90355	46.4288	7.44509	4.14711	10.291	0.803737	17.299	Group C	7.91984	7.91984	0	0	1	0	15	0	0	1	0	15	NEGATIVE
843976	60.6061	6.17068	6.15824	89.5771	4.41694	3.13482	54.8431	3.34469	38.4532	Group B	1.26339	1.88351	0	0	1	0	15	0	0	1	0	15	NEGATIVE
844122	63.2287	7.64666	3.60297	67.7057	5.63478	3.85006	37.4369	5.1654	59.0751	Group A	1.26339	3.83733	0	0	0	0	15	0	0	0	0	15	NEGATIVE
844245	7.79221	4.07319	1.99944	27.0633	7.05142	4.81967	NA	2.15039	26.6248	Group C	7.91984	7.91984	0	0	1	0	8.64658	0	0	1	0	8.64658	NEGATIVE
844534	98.7013	5.24431	4.99077	73.1353	3.80385	2.08261	58.6802	2.78047	44.4014	Group B	1.26339	1.88351	0	0	1	0	8.77808	0	0	1	0	8.77808	NEGATIVE
845412	1.7316	1.77174	0.436313	1.1632	8.76974	5.55504	0.37925	0.15862	12.7354	Group C	7.91984	7.91984	0	0	1	0	8.87671	0	0	1	0	8.87671	NEGATIVE
846080	93.0736	4.99347	4.40042	91.4721	3.12067	2.14232	NA	2.73913	80.8304	Group B	1.26339	1.88351	0	0	1	0	15	0	0	1	0	15	NEGATIVE
847053	90.4762	6.08125	6.55263	93.453	1.92636	0.794878	NA	3.70568	83.2811	Group A	1.26339	3.83733	1	1	0	0	0	1	1	0	0	0	NEGATIVE
847067	12.2807	11.1358	2.70261	44.3252	6.33907	4.56708	28.0081	9.12326	53.4894	Group C	7.91984	7.91984	0	0	1	0	15	0	0	1	0	15	NEGATIVE
847325	95.671	5.06916	4.52659	86.2705	4.35644	2.73874	57.8021	2.27931	40.8362	Group B	1.26339	1.88351	0	0	1	0	15	0	0	1	0	15	NEGATIVE
847368	80.7018	6.96314	5.19503	85.2751	3.2251	1.16995	62.4948	4.39616	35.6247	Group B	1.26339	1.88351	0	0	1	0	15	0	0	1	0	15	NEGATIVE
847549	93.5065	6.46263	6.26126	90.225	2.89166	1.82913	47.7308	3.77887	66.9544	Group B	1.26339	1.88351	0	0	1	0	15	0	0	1	0	15	POSITIVE
847801	29.8701	4.77125	3.70799	49.1733	5.08733	3.25596	NA	2.05213	14.5101	Group C	7.91984	7.91984	0	0	1	0	15	0	0	1	0	15	NEGATIVE
848531	60.1732	7.23272	4.93932	55.4829	4.52933	3.2661	NA	4.48615	30.2623	Group B	1.26339	1.88351	0	0	1	0	9.10685	0	0	1	0	9.10685	NEGATIVE
848818	86.5801	3.64477	3.81695	63.3893	5.00708	3.01563	46.3768	1.31663	35.26	Group A	1.26339	3.83733	0	0	0	0	11.9671	0	0	0	0	11.9671	NEGATIVE
848900	27.2727	5.4976	4.07495	56.7108	5.7238	3.99066	NA	3.61417	33.1192	Group C	7.91984	7.91984	0	0	1	0	11.9014	0	0	1	0	11.9014	NEGATIVE
849430	5.82011	2.25767	0.467915	2.54075	7.1312	4.36297	NA	0.954833	36.9469	Group C	7.91984	7.91984	0	0	1	0	15	0	0	1	0	15	NEGATIVE
849811	79.8077	4.99317	5.07977	60.6449	4.35968	2.76303	76.0928	2.02876	31.0578	Group B	1.26339	1.88351	0	0	1	0	15	0	0	1	0	15	NEGATIVE
849839	98.2684	6.90346	6.544	87.533	1.78075	1.30064	NA	4.29585	59.2627	Group B	1.26339	1.88351	0	0	1	0	15	0	0	1	0	15	NEGATIVE
850580	3.0303	2.99772	2.53535	44.5036	7.15252	4.85505	33.3168	0.907058	39.114	Group C	7.91984	7.91984	0	0	1	0	15	0	0	1	0	15	NEGATIVE
850617	89.1192	NA	NA	NA	NA	NA	NA	NA	NA	Group A	1.26339	3.83733	0	0	0	0	15	0	0	0	0	15	NEGATIVE
850954	8.22511	5.42714	1.97302	28.9969	8.48311	4.61637	3.33217	3.18029	23.4867	Group C	7.91984	7.91984	0	0	1	0	15	0	0	1	0	15	NEGATIVE
851064	84.4156	6.26386	3.09593	65.1917	5.72874	3.53858	NA	4.3429	26.6277	Group A	1.26339	3.83733	0	0	0	0	9.89589	0	0	0	0	9.89589	NEGATIVE
851358	81.3853	6.29176	3.22649	74.9368	4.92959	2.71639	35.0623	3.88818	43.6638	Group B	1.26339	1.88351	0	0	1	0	12.263	0	0	1	0	12.263	NEGATIVE
852250	11.6883	2.54577	2.82483	33.8807	7.35913	4.53312	NA	1.15414	17.3669	Group C	7.91984	7.91984	0	0	1	0	9.23836	0	0	1	0	9.23836	NEGATIVE
852919	94.3723	5.83849	6.94928	88.0246	2.89915	2.22868	52.827	3.11336	35.8385	Group B	1.26339	1.88351	0	0	1	0	15	0	0	1	0	15	POSITIVE
853389	12.5541	4.2234	1.49197	36.1494	8.55266	4.70397	NA	2.85963	28.2969	Group C	7.91984	7.91984	0	0	1	0	13.5781	0	0	1	0	13.5781	NEGATIVE
853650	84.4156	6.16446	4.34011	89.3059	1.64144	0.825404	NA	3.7637	79.1252	Group B	1.26339	1.88351	0	0	1	0	15	0	0	1	0	15	NEGATIVE
853841	93.0736	4.87725	5.11735	84.9369	3.63215	2.75964	65.1077	2.82415	24.332	Group A	1.26339	3.83733	0	0	0	0	8.71233	0	0	0	0	8.71233	NEGATIVE
854353	6.06061	5.80796	2.19866	32.0822	6.44238	4.32156	0.685976	4.22862	14.2906	Group C	7.91984	7.91984	0	0	1	0	15	0	0	1	0	15	NEGATIVE
855213	65.368	4.85712	4.05948	73.7631	4.23174	2.98576	39.9389	2.67291	24.5271	Group B	1.26339	1.88351	0	0	1	0	15	0	0	1	0	15	POSITIVE
855386	6.49351	1.95512	0.775952	32.7225	8.65842	5.11651	0.609756	0.938224	26.9805	Group C	7.91984	7.91984	0	0	1	0	15	0	0	1	0	15	NEGATIVE
855411	6.33484	3.72834	1.91922	23.1834	7.799	4.59999	13.8897	1.86877	14.9375	Group C	7.91984	7.91984	0	0	1	0	13.0192	0	0	1	0	13.0192	NEGATIVE
855688	6.92641	3.18351	3.32742	32.0735	7.30464	4.60129	18.7569	1.67922	24.0966	Group C	7.91984	7.91984	0	0	1	0	11.7699	0	0	1	0	11.7699	NEGATIVE
855788	47.619	2.38422	3.6078	65.4289	4.69021	3.04349	39.2651	0.412993	30.0419	Group C	7.91984	7.91984	0	0	1	0	7.98904	0	0	1	0	7.98904	NEGATIVE
856190	96.1039	4.42011	4.33194	92.6354	1.59514	1.05484	NA	1.29641	82.0886	Group B	1.26339	1.88351	0	0	1	0	15	0	0	1	0	15	NEGATIVE
856291	42.8571	3.76601	3.93607	87.055	5.37233	3.20193	33.4679	1.92073	59.2818	Group C	7.91984	7.91984	0	0	1	0	7.49589	0	0	1	0	7.49589	NEGATIVE
856371	62.3377	3.01609	4.68792	61.2903	4.94604	2.63761	27.3546	1.18371	41.0514	Group A	1.26339	3.83733	0	0	0	0	15	0	0	0	0	15	NEGATIVE
856496	6.49351	4.10848	3.68202	30.552	8.61541	5.30427	1.60061	2.30974	17.2104	Group C	7.91984	7.91984	0	0	1	0	15	0	0	1	0	15	NEGATIVE
856819	9.52381	2.54552	2.06706	16.1845	6.68509	3.81308	37.3377	0.257	36.0862	Group C	7.91984	7.91984	0	0	1	0	8.94247	0	0	1	0	8.94247	POSITIVE
857151	12.7193	4.20219	0.00583554	65.0536	7.43873	4.7748	0.0762195	3.55351	48.2983	Group C	7.91984	7.91984	0	0	1	0	15	0	0	1	0	15	NEGATIVE
857650	5.19481	2.53926	3.61538	44.2407	6.12422	4.41949	29.5812	0.285293	30.0631	Group C	7.91984	7.91984	0	0	1	0	15	0	0	1	0	15	NEGATIVE
858247	37.2294	5.64253	2.96252	56.6069	5.06683	3.27474	NA	3.53468	16.034	Group C	7.91984	7.91984	0	0	1	0	15	0	0	1	0	15	NEGATIVE
858971	71.8615	10.1961	6.10179	67.1893	5.16232	3.2702	NA	7.66551	53.092	Group B	1.26339	1.88351	0	0	1	0	1.93973	0	0	1	0	1.93973	NEGATIVE
859333	4.7619	2.0249	1.00412	15.2848	8.84733	5.37844	NA	0.576959	54.6256	Group C	7.91984	7.91984	0	0	1	0	15	0	0	1	0	15	NEGATIVE
859616	5.62771	2.56092	1.77635	10.5392	6.95728	4.16534	22.0234	0.770321	18.5277	Group C	7.91984	7.91984	0	0	1	0	12.4274	0	0	1	0	12.4274	NEGATIVE
859711	91.342	5.61475	5.37092	69.7986	2.49436	1.26731	63.145	3.09584	53.0204	Group A	1.26339	3.83733	0	0	0	0	15	0	0	0	0	15	NEGATIVE
859852	89.1775	5.39634	4.16005	69.5378	3.78373	2.17328	69.0965	3.16524	46.84	Group B	1.26339	1.88351	0	0	1	0	9.40274	0	0	1	0	9.40274	NEGATIVE
860040	3.0303	2.60713	1.57025	11.4466	7.6721	4.78191	20.349	1.27359	28.6894	Group C	7.91984	7.91984	0	0	1	0	15	0	0	1	0	15	NEGATIVE
860054	7.35931	1.95698	2.1504	33.6154	7.61947	4.9178	6.365	0.55756	30.0761	Group C	7.91984	7.91984	0	0	1	0	11.9014	0	0	1	0	11.9014	NEGATIVE
860197	18.6147	2.87164	4.36386	43.754	6.46103	4.10053	NA	1.04549	24.308	Group C	7.91984	7.91984	0	0	1	0	8.84384	0	0	1	0	8.84384	NEGATIVE
860676	9.52381	3.80528	4.47594	58.5133	6.31841	4.20584	3.71604	1.02137	26.7645	Group C	7.91984	7.91984	0	0	1	0	15	0	0	1	0	15	NEGATIVE
860780	4.329	2.25443	1.77403	21.5265	7.52771	4.95017	21.1168	1.04354	17.1566	Group C	7.91984	7.91984	0	0	1	0	15	0	0	1	0	15	NEGATIVE
861322	38.0952	NA	4.11949	70.5549	5.08646	4.10219	NA	NA	46.0204	Group C	7.91984	7.91984	0	0	1	0	8.87671	0	0	1	0	8.87671	NEGATIVE
861689	6.88073	5.54262	3.15479	52.3317	9.64104	5.07222	NA	3.47291	34.3476	Group C	7.91984	7.91984	0	0	1	0	9.63288	0	0	1	0	9.63288	NEGATIVE
861761	12.1212	NA	NA	NA	5.50062	3.95834	NA	NA	NA	Group C	7.91984	7.91984	0	0	1	0	15	0	0	1	0	15	NEGATIVE
862995	7.35931	1.5422	2.18331	9.22593	6.49749	4.40701	14.4732	0.0266389	23.2898	Group C	7.91984	7.91984	0	0	1	0	8.74521	0	0	1	0	8.74521	NEGATIVE
863881	29.0043	3.43875	1.48943	22.9551	5.73958	3.96481	11.0335	1.57943	21.471	Group C	7.91984	7.91984	0	0	1	0	15	0	0	1	0	15	NEGATIVE
863925	5.19481	4.98894	2.6887	49.2578	6.80092	4.74443	NA	3.512	34.7677	Group C	7.91984	7.91984	0	0	1	0	11.9014	0	0	1	0	11.9014	NEGATIVE
863950	78.7879	6.69747	4.4949	79.8627	3.90626	3.07294	NA	3.86227	50.9756	Group B	1.26339	1.88351	0	0	1	0	15	0	0	1	0	15	NEGATIVE
863999	83.9827	5.92956	4.75244	74.1541	4.18332	2.57946	37.2633	3.62065	26.746	Group B	1.26339	1.88351	0	0	1	0	15	0	0	1	0	15	NEGATIVE
864491	7.79221	3.40589	1.63378	3.08332	6.98623	4.37993	NA	1.15547	22.9945	Group C	7.91984	7.91984	0	0	1	0	11.7699	0	0	1	0	11.7699	NEGATIVE
864536	98.2684	4.85188	3.78989	75.8546	3.17635	1.91808	67.099	2.66421	30.7929	Group B	1.26339	1.88351	0	0	1	0	15	0	0	1	0	15	NEGATIVE
864538	37.6623	3.63593	3.80858	70.2242	4.0619	3.51649	NA	0.782946	55.1987	Group C	7.91984	7.91984	0	0	1	0	15	0	0	1	0	15	NEGATIVE
864539	23.3766	3.9387	2.85354	42.231	9.10947	5.18796	21.8023	2.71881	53.9737	Group C	7.91984	7.91984	0	0	1	0	11.8356	0	0	1	0	11.8356	NEGATIVE
865112	38.0952	4.03887	2.39019	38.4347	5.02792	2.94697	NA	1.53625	38.9375	Group C	7.91984	7.91984	0	0	1	0	14.0055	0	0	1	0	14.0055	NEGATIVE
865755	83.1169	3.95064	2.56915	40.5099	3.90155	2.36891	39.3858	2.44905	36.1784	Group A	1.26339	3.83733	0	0	0	0	12.0329	0	0	0	0	12.0329	NEGATIVE
866616	96.1039	3.57617	2.83689	79.5921	3.03195	2.01641	41.872	1.16198	63.9145	Group B	1.26339	1.88351	0	0	1	0	15	0	0	1	0	15	NEGATIVE
867132	6.49351	2.4357	1.675	44.225	6.54869	4.30798	6.06809	1.5521	35.5019	Group C	7.91984	7.91984	0	0	1	0	15	0	0	1	0	15	NEGATIVE
867199	41.5584	3.12902	3.47277	56.9265	4.59741	2.80835	40.6505	1.21562	51.4414	Group C	7.91984	7.91984	1	1	0	0	0	1	1	0	0	0	NEGATIVE
867558	32.2275	4.59066	2.91656	67.9452	5.1979	3.46944	NA	2.18112	NA	Group C	7.91984	7.91984	0	0	1	0	2.8274	0	0	1	0	2.8274	NEGATIVE
867565	73.1602	3.63141	3.35237	52.4901	5.47463	3.32414	74.6149	1.84118	15.1678	Group B	1.26339	1.88351	0	0	1	0	5.95068	0	0	1	0	5.95068	NEGATIVE
867832	8.22511	4.14354	1.96035	39.8169	7.25222	4.64335	21.1462	2.74896	29.6045	Group C	7.91984	7.91984	0	0	1	0	13.6767	0	0	1	0	13.6767	NEGATIVE
868447	82.2511	6.15284	4.77531	67.7226	4.14431	2.54278	NA	3.41047	29.3435	Group A	1.26339	3.83733	0	0	0	0	12	0	0	0	0	12	NEGATIVE
868485	8.22511	1.71575	2.71355	60.2428	7.08047	4.36898	7.64999	0.49848	37.754	Group C	7.91984	7.91984	0	0	1	0	1.87397	0	0	1	0	1.87397	NEGATIVE
868654	12.5541	2.44035	2.2154	36.5876	8.07975	4.76353	18.9452	0.986075	44.1138	Group C	7.91984	7.91984	0	0	1	0	12	0	0	1	0	12	NEGATIVE
868807	21.645	2.04991	2.09212	29.89	7.61693	4.39401	13.1448	0.374224	26.9092	Group C	7.91984	7.91984	0	0	1	0	9.10685	0	0	1	0	9.10685	NEGATIVE
868958	35.4978	5.29931	3.3812	64.4139	5.54385	4.11911	13.9102	3.67865	59.6756	Group C	7.91984	7.91984	0	0	1	0	15	0	0	1	0	15	NEGATIVE
869369	89.1775	3.17654	3.34001	62.2904	3.60153	2.37577	42.3877	1.11586	43.2271	Group B	1.26339	1.88351	0	0	1	0	15	0	0	1	0	15	NEGATIVE
869987	61.9048	4.15945	3.89558	61.4234	3.55812	2.04125	NA	2.2791	73.061	Group B	1.26339	1.88351	0	0	1	0	15	0	0	1	0	15	NEGATIVE
870027	100	8.97398	8.30402	94.8637	1.63154	1.37269	96.4155	6.23809	44.7625	Group B	1.26339	1.88351	0	0	1	0	1.01918	0	0	1	0	1.01918	NEGATIVE
870610	12.5541	1.60511	1.56718	25.0988	7.74474	5.04696	18.3823	0.464018	40.6971	Group C	7.91984	7.91984	0	0	1	0	9.00822	0	0	1	0	9.00822	NEGATIVE
871373	62.7706	3.23253	3.68538	73.5249	5.25524	3.42711	36.4984	1.43844	49.7017	Group A	1.26339	3.83733	0	0	0	0	9.63288	0	0	0	0	9.63288	NEGATIVE
871452	61.039	2.3286	3.49791	59.2148	3.86118	2.76819	23.9771	0.785226	46.9535	Group A	1.26339	3.83733	0	0	0	0	1.74247	0	0	0	0	1.74247	NEGATIVE
871670	81.8182	5.05878	4.67713	77.5434	4.28243	2.18623	41.6085	3.27948	68.063	Group B	1.26339	1.88351	0	0	1	0	15	0	0	1	0	15	NEGATIVE
871766	19.2982	3.41705	2.49697	31.5653	5.67881	4.08955	NA	0.967233	28.5583	Group C	7.91984	7.91984	0	0	1	0	13.9397	0	0	1	0	13.9397	NEGATIVE
871891	12.1212	2.80755	2.85495	27.1002	6.55656	4.63007	12.9119	0.633314	25.1217	Group C	7.91984	7.91984	0	0	1	0	15	0	0	1	0	15	NEGATIVE
871991	10.8225	3.81424	1.14564	28.42	8.09438	4.98122	NA	2.36208	22.9873	Group C	7.91984	7.91984	0	0	1	0	15	0	0	1	0	15	NEGATIVE
872042	88.7446	6.77918	2.78834	64.7459	6.07715	3.26067	NA	4.12737	34.2438	Group B	1.26339	1.88351	0	0	1	0	11.8027	0	0	1	0	11.8027	NEGATIVE
872447	14.2857	2.73241	1.92875	23.8266	7.14951	4.16406	8.83344	1.12585	33.464	Group C	7.91984	7.91984	0	0	1	0	15	0	0	1	0	15	NEGATIVE
872487	8.77193	5.95952	3.78124	78.693	8.15368	5.35823	46.5415	4.53906	36.9033	Group C	7.91984	7.91984	0	0	1	0	11.9671	0	0	1	0	11.9671	NEGATIVE
872622	41.5584	4.43804	2.81871	63.4933	5.33185	3.28109	17.7239	2.43669	28.9075	Group C	7.91984	7.91984	0	0	1	0	15	0	0	1	0	15	NEGATIVE
872809	10.3896	0.749041	2.33677	18.7225	6.69309	3.78992	21.3468	-0.376274	29.3531	Group C	7.91984	7.91984	0	0	1	0	2.10411	0	0	1	0	2.10411	NEGATIVE
872873	6.06061	2.55113	1.50402	41.8245	7.24737	5.02908	NA	1.33199	61.7981	Group C	7.91984	7.91984	0	0	1	0	15	0	0	1	0	15	NEGATIVE
872971	5.70175	3.81969	0.7273	7.35782	7.21265	4.93501	NA	2.24106	45.5716	Group C	7.91984	7.91984	0	0	1	0	15	0	0	1	0	15	NEGATIVE
873033	63.2035	6.3253	1.99223	55.226	4.7827	3.14621	NA	4.31223	17.4457	Group B	1.26339	1.88351	0	0	1	0	15	0	0	1	0	15	NEGATIVE
873256	22.5108	2.17972	3.21485	59.5254	5.4154	3.57256	23.8266	0.554219	41.1662	Group C	7.91984	7.91984	0	0	1	0	15	0	0	1	0	15	NEGATIVE
874065	3.0303	2.25124	0.612151	1.22039	8.38281	5.44936	3.93441	0.544231	13.9754	Group C	7.91984	7.91984	0	0	1	0	8.64658	0	0	1	0	8.64658	NEGATIVE
874527	15.3846	2.57918	3.83912	70.0349	7.11996	4.57666	31.3158	1.58536	54.693	Group C	7.91984	7.91984	0	0	1	0	11.9671	0	0	1	0	11.9671	POSITIVE
875291	90.0433	NA	6.0802	77.3059	3.04371	1.85923	56.9094	NA	32.0869	Group A	1.26339	3.83733	0	0	0	0	11.9671	0	0	0	0	11.9671	NEGATIVE
875538	88.1279	5.58734	6.90027	77.255	3.35126	NA	97.2927	3.48734	52.88	Group A	1.26339	3.83733	0	0	0	0	15	0	0	0	0	15	NEGATIVE
875540	21.645	11.5611	3.24404	46.4314	7.20359	5.05142	6.13634	9.65209	24.8812	Group C	7.91984	7.91984	0	0	1	0	15	0	0	1	0	15	NEGATIVE
875732	70.1754	6.40257	5.21379	70.1992	4.47471	2.97077	NA	3.64689	NA	Group A	1.26339	3.83733	0	0	0	0	15	0	0	0	0	15	NEGATIVE
876311	95.671	5.91024	NA	91.9213	2.20077	1.12552	47.0715	3.89935	52.6546	Group B	1.26339	1.88351	0	0	1	0	9.0411	0	0	1	0	9.0411	NEGATIVE
876365	100	6.79395	4.46538	91.7365	2.82083	1.04918	66.4929	3.94061	39.957	Group B	1.26339	1.88351	0	0	1	0	12	0	0	1	0	12	NEGATIVE
876542	3.11111	6.20932	1.89628	12.5134	7.81086	5.4791	NA	4.35586	49.314	Group C	7.91984	7.91984	0	0	1	0	15	0	0	1	0	15	NEGATIVE
876950	99.5614	6.47551	8.15956	88.456	3.8101	1.98247	NA	4.06744	64.066	Group B	1.26339	1.88351	0	0	1	0	12.263	0	0	1	0	12.263	NEGATIVE
877127	6.06061	2.84175	2.87887	54.736	8.11825	5.71991	9.30012	1.70649	42.9928	Group C	7.91984	7.91984	0	0	1	0	15	0	0	1	0	15	NEGATIVE
877351	60.1732	3.83015	3.06358	72.9673	4.23049	3.31075	26.3693	1.82821	45.7992	Group B	1.26339	1.88351	0	0	1	0	15	0	0	1	0	15	NEGATIVE
877466	12.5541	2.52761	2.71075	24.8189	6.00937	4.04478	0.762195	0.710676	22.2054	Group C	7.91984	7.91984	0	0	1	0	11.8356	0	0	1	0	11.8356	NEGATIVE
879573	75.7576	3.53698	0.828117	44.1981	2.52567	1.78598	1.06707	2.77496	50.0195	Group B	1.26339	1.88351	0	0	1	0	15	0	0	1	0	15	NEGATIVE
879892	6.92641	1.58192	1.79531	18.0567	7.40607	4.7412	10.2148	0.238522	28.6704	Group C	7.91984	7.91984	0	0	1	0	11.9014	0	0	1	0	11.9014	NEGATIVE
880024	10.3896	3.73163	3.60701	60.6163	8.12654	4.42518	13.7409	1.28908	36.6602	Group C	7.91984	7.91984	0	0	1	0	15	0	0	1	0	15	NEGATIVE
880394	6.92641	1.16283	0.388009	8.792	8.1532	5.14108	5.14364	-0.422874	11.4659	Group C	7.91984	7.91984	0	0	1	0	12.2959	0	0	1	0	12.2959	NEGATIVE
880433	80.0866	4.1784	3.36957	46.4984	4.5596	2.41138	NA	1.60171	37.6386	Group B	1.26339	1.88351	1	0	1	1	11.9671	1	0	1	1	11.9671	NEGATIVE
880597	46.7532	NA	4.98713	NA	5.76539	4.24128	NA	NA	89.4382	Group C	7.91984	7.91984	0	0	1	0	15	0	0	1	0	15	NEGATIVE
881535	9.61538	2.93252	-0.107175	24.9141	6.91163	4.47406	11.3393	1.4387	45.8647	Group C	7.91984	7.91984	0	0	1	0	15	0	0	1	0	15	NEGATIVE
881707	6.92641	2.81395	1.9236	18.5818	7.37762	4.39452	1.37195	1.51774	23.1389	Group C	7.91984	7.91984	0	0	1	0	15	0	0	1	0	15	POSITIVE
881778	100	7.08273	6.56548	91.2012	2.47107	1.00865	48.6164	4.67798	47.5125	Group B	1.26339	1.88351	0	0	1	0	11.8027	0	0	1	0	11.8027	POSITIVE
882118	4.7619	3.50341	1.42972	26.2822	8.33425	5.02492	12.9531	2.07013	22.5692	Group C	7.91984	7.91984	0	0	1	0	11.5068	0	0	1	0	11.5068	NEGATIVE
882346	10.8225	1.79259	1.27085	4.59557	7.64188	4.807	4.62131	0.210128	32.3137	Group C	7.91984	7.91984	0	0	1	0	11.9342	0	0	1	0	11.9342	NEGATIVE
882541	7.79221	2.56299	1.56997	34.9716	9.84373	5.86173	7.10847	0.815825	41.2125	Group C	7.91984	7.91984	1	0	1	1	11.9342	1	0	1	1	11.9342	NEGATIVE
882809	64.0693	5.1187	5.19003	84.001	5.46347	3.05172	25.9228	3.04969	26.2416	Group A	1.26339	3.83733	0	0	0	0	15	0	0	0	0	15	NEGATIVE
883600	70.1299	3.61788	5.6498	90.4274	4.23732	2.14267	64.8037	1.67985	72.9877	Group B	1.26339	1.88351	0	0	1	0	12.0329	0	0	1	0	12.0329	NEGATIVE
883897	87.8788	7.11061	6.40641	83.3023	3.13778	2.16699	91.4833	4.94229	47.456	Group B	1.26339	1.88351	0	0	1	0	15	0	0	1	0	15	NEGATIVE
884312	9.52381	1.98135	1.60899	37.3613	7.13352	4.29961	12.4027	0.58427	27.4094	Group C	7.91984	7.91984	0	0	1	0	12.8877	0	0	1	0	12.8877	NEGATIVE
884483	3.4632	2.21231	3.25233	39.4954	7.3792	4.59605	36.321	0.50573	34.2781	Group C	7.91984	7.91984	0	0	1	0	15	0	0	1	0	15	NEGATIVE
884519	16.6667	NA	NA	NA	NA	NA	NA	NA	NA	Group C	7.91984	7.91984	0	0	1	0	9.40274	0	0	1	0	9.40274	NEGATIVE
885397	7.35931	1.91337	1.52176	7.46167	7.91801	5.05236	12.4547	0.624522	30.6086	Group C	7.91984	7.91984	0	0	1	0	9.53425	0	0	1	0	9.53425	NEGATIVE
885631	64.9351	4.33919	2.90324	58.0035	4.62799	3.75101	9.29827	2.49079	30.9168	Group B	1.26339	1.88351	0	0	1	0	15	0	0	1	0	15	NEGATIVE
885779	5.19481	1.58985	2.37769	19.3517	7.47659	4.95658	1.81991	0.344015	26.4306	Group C	7.91984	7.91984	0	0	1	0	15	0	0	1	0	15	NEGATIVE
885810	11.9048	2.83031	2.12758	10.2574	NA	NA	NA	0.712858	21.2218	Group C	7.91984	7.91984	0	0	1	0	11.1452	0	0	1	0	11.1452	NEGATIVE
885826	8.65801	2.82532	NA	25.2162	7.69646	4.41548	0.381098	1.29049	7.51733	Group C	7.91984	7.91984	0	0	1	0	15	0	0	1	0	15	NEGATIVE
886188	5.62771	3.75163	1.5529	30.0889	7.78758	4.58687	4.69522	2.26635	28.3013	Group C	7.91984	7.91984	0	0	1	0	2.69589	0	0	1	0	2.69589	NEGATIVE
886439	7.35931	3.8008	3.63099	46.4768	7.20619	4.55171	10.6533	1.31886	34.2463	Group C	7.91984	7.91984	0	0	1	0	15	0	0	1	0	15	NEGATIVE
886622	8.33333	4.04738	1.50326	26.6915	8.37116	5.07427	NA	2.59505	22.764	Group C	7.91984	7.91984	0	0	1	0	15	0	0	1	0	15	NEGATIVE
886678	77.193	NA	7.84268	89.8042	8.3307	5.40531	NA	NA	60.0454	Group B	1.26339	1.88351	0	0	1	0	15	0	0	1	0	15	NEGATIVE
886863	7.23982	1.96774	2.38517	9.89834	7.36566	4.40158	9.52	0.402655	22.7471	Group C	7.91984	7.91984	0	0	1	0	12.789	0	0	1	0	12.789	NEGATIVE
887493	9.09091	2.26537	2.2159	14.6483	8.44426	4.4894	44.333	0.900134	11.9441	Group C	7.91984	7.91984	0	0	1	0	15	0	0	1	0	15	NEGATIVE
888269	30.303	2.47318	2.90736	49.5091	4.47742	3.01187	36.5555	1.10318	48.6056	Group C	7.91984	7.91984	0	0	1	0	15	0	0	1	0	15	NEGATIVE
889150	64.5022	5.26378	4.48053	66.8564	4.87361	3.26371	NA	3.28302	34.6044	Group B	1.26339	1.88351	0	0	1	0	15	0	0	1	0	15	NEGATIVE
889154	3.21101	3.12405	2.55465	35.4415	8.12096	5.13047	21.1462	1.59339	36.4322	Group C	7.91984	7.91984	0	0	1	0	8.44932	0	0	1	0	8.44932	NEGATIVE
889324	75.3247	5.20551	4.3016	80.7174	3.24061	2.45119	27.4751	3.20838	48.1454	Group A	1.26339	3.83733	0	0	0	0	15	0	0	0	0	15	NEGATIVE
889459	10.3896	4.89042	3.57324	57.2691	5.97105	4.04143	22.0421	3.14146	36.746	Group C	7.91984	7.91984	0	0	1	0	8.67945	0	0	1	0	8.67945	NEGATIVE
889951	4.38596	3.09429	0.167418	22.0439	6.95709	5.37812	37.7767	1.79128	44.1589	Group C	7.91984	7.91984	0	0	1	0	15	0	0	1	0	15	NEGATIVE
890038	22.0994	3.10106	0.395212	20.1281	NA	NA	NA	1.12004	41.6193	Group C	7.91984	7.91984	0	0	1	0	12.2301	0	0	1	0	12.2301	NEGATIVE
890154	13.8528	3.77897	2.21937	41.6547	6.04993	4.46246	NA	2.3922	35.246	Group C	7.91984	7.91984	0	0	1	0	15	0	0	1	0	15	NEGATIVE
890663	86.1472	3.57625	2.83985	69.588	5.5686	3.6334	37.6686	1.641	41.1555	Group B	1.26339	1.88351	0	0	1	0	8.97534	0	0	1	0	8.97534	NEGATIVE
891281	83.5498	5.55259	3.87293	80.7095	4.474	3.23172	32.1588	3.61836	56.9729	Group B	1.26339	1.88351	0	0	1	0	15	0	0	1	0	15	NEGATIVE
891907	5.26316	3.6198	2.35199	31.109	9.4663	5.27092	0.685976	2.35487	26.029	Group C	7.91984	7.91984	0	0	1	0	15	0	0	1	0	15	NEGATIVE
892287	29.0043	1.31973	2.31682	53.7358	5.12176	3.91201	14.2044	-0.418977	41.2854	Group C	7.91984	7.91984	0	0	1	0	15	0	0	1	0	15	NEGATIVE
892582	6.92641	2.45813	1.24055	17.48	7.53641	4.98915	12.4639	1.04714	27.2856	Group C	7.91984	7.91984	0	0	1	0	9.0411	0	0	1	0	9.0411	NEGATIVE
892801	9.52381	2.22376	2.19491	54.3949	6.64248	4.29427	33.257	0.944888	75.7347	Group C	7.91984	7.91984	0	0	1	0	15	0	0	1	0	15	NEGATIVE
892987	58.8745	2.88428	3.20336	82.7408	3.66509	2.43235	27.4162	1.32666	75.7371	Group C	7.91984	7.91984	0	0	1	0	15	0	0	1	0	15	NEGATIVE
893405	67.9654	4.31688	4.22079	55.1831	3.76317	2.46465	40.6071	1.94123	42.8402	Group A	1.26339	3.83733	0	0	0	0	15	0	0	0	0	15	NEGATIVE
893833	15.1515	5.92039	2.11366	45.4939	6.30504	4.43349	2.57274	3.53103	16.4253	Group C	7.91984	7.91984	0	0	1	0	15	0	0	1	0	15	NEGATIVE
893920	98.2684	3.91246	4.59777	71.586	3.39344	1.97683	66.8405	1.57498	35.2079	Group B	1.26339	1.88351	0	0	1	0	15	0	0	1	0	15	NEGATIVE
895226	6.92641	3.14122	2.18985	47.0287	6.59005	4.41052	25.3303	0.832301	24.9092	Group C	7.91984	7.91984	0	0	1	0	15	0	0	1	0	15	NEGATIVE
896521	9.64912	1.2277	3.33299	39.6975	7.0028	4.16511	63.5084	-0.0854008	51.3802	Group C	7.91984	7.91984	0	0	1	0	15	0	0	1	0	15	NEGATIVE
896614	5.19481	NA	NA	NA	8.35142	4.84457	NA	NA	NA	Group C	7.91984	7.91984	0	0	1	0	12.5589	0	0	1	0	12.5589	NEGATIVE
897110	84.6939	6.76595	2.9822	58.0497	3.74828	2.60205	NA	3.15182	53.4918	Group A	1.26339	3.83733	0	0	0	0	5.91781	0	0	0	0	5.91781	NEGATIVE
898128	42.2018	3.69585	6.19545	84.875	5.80064	3.85367	51.0283	2.72527	55.3428	Group C	7.91984	7.91984	0	0	1	0	15	0	0	1	0	15	NEGATIVE
898334	83.4254	3.35313	5.01994	78.711	NA	NA	45.6047	0.886607	35.7534	Group A	1.26339	3.83733	0	0	0	0	15	0	0	0	0	15	NEGATIVE
898528	92.6407	NA	NA	NA	NA	NA	NA	NA	NA	Group B	1.26339	1.88351	1	1	0	0	0	1	1	0	0	0	POSITIVE
898703	22.5108	3.65325	3.3331	27.8847	5.26222	3.48583	34.2576	1.52184	13.6519	Group C	7.91984	7.91984	0	0	1	0	8.15342	0	0	1	0	8.15342	NEGATIVE
898951	12.5541	1.78859	1.38551	10.1928	7.04289	4.66289	7.71823	-0.191239	19.0526	Group C	7.91984	7.91984	0	0	1	0	11.9342	0	0	1	0	11.9342	NEGATIVE
899194	7.35931	3.59247	2.36753	47.9465	8.77031	5.12922	30.6245	2.35111	32.2962	Group C	7.91984	7.91984	0	0	1	0	15	0	0	1	0	15	NEGATIVE
899340	95.671	4.85517	3.71454	83.6291	3.66766	2.09071	48.3428	2.80988	59.0113	Group B	1.26339	1.88351	0	0	1	0	15	0	0	1	0	15	NEGATIVE
899839	80.5195	4.39941	3.88053	64.8229	3.94022	2.39479	26.6648	1.72829	26.9735	Group B	1.26339	1.88351	0	0	1	0	15	0	0	1	0	15	NEGATIVE
899892	4.7619	3.70207	1.78533	41.9405	7.22205	4.79572	NA	2.0548	22.6664	Group C	7.91984	7.91984	0	0	1	0	15	0	0	1	0	15	NEGATIVE
899923	36.1991	3.00305	3.26884	63.3604	8.67988	4.96248	15.2372	0.956834	35.7483	Group C	7.91984	7.91984	0	0	1	0	8.97534	0	0	1	0	8.97534	NEGATIVE
900447	56.71	4.10904	4.63091	63.638	3.6641	2.59162	30.8488	2.63005	24.9171	Group C	7.91984	7.91984	0	0	1	0	15	0	0	1	0	15	NEGATIVE
901114	76.1905	7.98576	5.50714	88.8624	4.14235	2.66331	39.7799	5.66026	48.7296	Group B	1.26339	1.88351	0	0	1	0	15	0	0	1	0	15	NEGATIVE
901310	18.4211	2.41264	1.52242	29.7562	6.52362	3.6264	15.5389	0.319799	17.8792	Group C	7.91984	7.91984	0	0	1	0	7.56164	0	0	1	0	7.56164	NEGATIVE
901641	6.06061	3.05461	1.96917	25.7726	6.8265	4.67978	40.681	1.67383	24.1635	Group C	7.91984	7.91984	0	0	1	0	15	0	0	1	0	15	NEGATIVE
901742	50.9615	4.67726	1.83776	55.1798	4.36603	1.21984	NA	1.80522	62.1367	Group C	7.91984	7.91984	0	0	1	0	10.3562	0	0	1	0	10.3562	NEGATIVE
901836	63.6364	5.16857	3.84377	79.7806	4.44329	3.05601	36.5198	2.92248	32.7305	Group B	1.26339	1.88351	0	0	1	0	15	0	0	1	0	15	POSITIVE
902631	96.5368	7.25206	5.64912	85.469	2.36524	1.19627	49.5853	4.95831	45.4611	Group A	1.26339	3.83733	0	0	0	0	15	0	0	0	0	15	NEGATIVE
903476	68.3983	7.21495	6.24529	88.0408	4.26017	2.56636	40.752	4.71845	51.5664	Group B	1.26339	1.88351	0	0	1	0	15	0	0	1	0	15	NEGATIVE
903935	93.5065	5.66548	5.06337	81.178	4.05447	2.43507	39.7785	3.10676	19.4767	Group B	1.26339	1.88351	0	0	1	0	1.77534	0	0	1	0	1.77534	NEGATIVE
904127	6.49351	3.56163	1.74956	14.2479	7.42648	4.82431	NA	2.18559	33.1916	Group C	7.91984	7.91984	0	0	1	0	5.91781	0	0	1	0	5.91781	NEGATIVE
904287	9.95671	4.05178	3.09538	43.8119	6.3566	4.01187	5.00241	2.5812	28.1802	Group C	7.91984	7.91984	0	0	1	0	12.0329	0	0	1	0	12.0329	NEGATIVE
904539	28.5714	3.41807	4.01044	55.4033	4.70207	2.87773	24.334	0.928531	25.3156	Group C	7.91984	7.91984	0	0	1	0	6.08219	0	0	1	0	6.08219	NEGATIVE
905364	6.06061	1.91527	1.21603	11.9945	8.14998	5.0216	12.8356	0.36093	15.2396	Group C	7.91984	7.91984	0	0	1	0	11.9671	0	0	1	0	11.9671	NEGATIVE
905435	5.62771	1.81531	1.51494	6.91444	8.78008	5.51975	7.85438	0.0319632	29.2145	Group C	7.91984	7.91984	0	0	1	0	15	0	0	1	0	15	NEGATIVE
905768	6.92641	3.01265	1.69339	29.067	7.28635	4.59852	14.7518	1.50166	24.2887	Group C	7.91984	7.91984	0	0	1	0	7.2	0	0	1	0	7.2	NEGATIVE
906005	12.844	3.98357	2.4559	32.3834	7.13247	4.0839	NA	2.29966	23.6744	Group C	7.91984	7.91984	0	0	1	0	15	0	0	1	0	15	NEGATIVE
906045	7.33945	2.0662	2.34677	22.2287	6.95999	4.68581	15.3599	0.507755	19.3759	Group C	7.91984	7.91984	0	0	1	0	8.74521	0	0	1	0	8.74521	NEGATIVE
906611	67.0996	6.39622	5.11513	73.1956	3.75993	2.54406	43.4692	4.63939	34.9258	Group B	1.26339	1.88351	0	0	1	0	8.71233	0	0	1	0	8.71233	POSITIVE
906725	19.4805	5.98116	4.30242	64.6925	7.41956	4.30584	3.25872	3.99074	16.7593	Group C	7.91984	7.91984	0	0	1	0	15	0	0	1	0	15	NEGATIVE
906803	72.7273	12.2091	5.15633	84.8314	4.0705	2.63184	41.6774	9.62723	23.6361	Group B	1.26339	1.88351	0	0	1	0	15	0	0	1	0	15	NEGATIVE
906875	17.316	5.47128	3.57051	43.7012	5.63947	3.24082	57.4462	3.49857	49.3624	Group C	7.91984	7.91984	0	0	1	0	15	0	0	1	0	15	POSITIVE
907101	3.4632	1.16626	3.08358	27.3536	7.59309	5.39355	10.2816	-0.378139	20.5851	Group C	7.91984	7.91984	0	0	1	0	15	0	0	1	0	15	NEGATIVE
907613	39.8268	3.41507	1.50474	15.9036	6.13151	3.32907	17.9176	1.97064	34.5313	Group C	7.91984	7.91984	0	0	1	0	11.9342	0	0	1	0	11.9342	NEGATIVE
907772	95.2381	5.43524	4.80666	65.5918	4.11658	1.88507	64.5485	2.46014	23.8195	Group A	1.26339	3.83733	0	0	0	0	15	0	0	0	0	15	NEGATIVE
907773	72.9358	4.92157	2.57579	73.2843	4.93079	2.90823	NA	2.99239	NA	Group A	1.26339	3.83733	0	0	0	0	11.1123	0	0	0	0	11.1123	NEGATIVE
907964	87.013	8.14512	2.79934	72.8921	3.60338	1.28922	NA	5.96601	63.4423	Group A	1.26339	3.83733	0	0	0	0	11.9671	0	0	0	0	11.9671	NEGATIVE
908167	38.5281	3.28457	3.11479	38.5794	5.98266	3.41143	42.7792	1.03913	33.0082	Group C	7.91984	7.91984	0	0	1	0	15	0	0	1	0	15	NEGATIVE
908466	5.19481	1.79826	2.99715	31.8438	7.77343	5.07234	7.65137	-0.0129538	30.4684	Group C	7.91984	7.91984	0	0	1	0	15	0	0	1	0	15	NEGATIVE
908544	15.1376	3.0834	3.30237	44.3916	7.68658	4.67243	NA	0.796951	37.0436	Group C	7.91984	7.91984	0	0	1	0	12.0329	0	0	1	0	12.0329	NEGATIVE
908706	95.671	3.84956	4.02317	81.4713	3.88913	1.72486	81.1629	1.79915	51.2801	Group B	1.26339	1.88351	0	0	1	0	11.0795	0	0	1	0	11.0795	NEGATIVE
908917	6.92641	3.3521	1.7575	34.3984	7.9145	4.92734	NA	1.92561	27.7173	Group C	7.91984	7.91984	0	0	1	0	15	0	0	1	0	15	NEGATIVE
909160	38.009	4.0941	2.71188	35.0029	6.98902	3.6482	31.2721	2.01793	35.4155	Group C	7.91984	7.91984	0	0	1	0	11.9671	0	0	1	0	11.9671	NEGATIVE
909276	60.6061	4.14995	2.91964	60.4937	5.56052	3.6657	30.9232	1.99035	33.2075	Group A	1.26339	3.83733	0	0	0	0	15	0	0	0	0	15	NEGATIVE
909529	6.49351	2.46497	2.31225	24.7101	7.12159	5.35265	14.828	0.929689	24.257	Group C	7.91984	7.91984	0	0	1	0	2.79452	0	0	1	0	2.79452	NEGATIVE
909545	15.1515	3.60142	3.48721	55.7189	5.46424	3.6346	23.9864	1.80012	54.2686	Group C	7.91984	7.91984	0	0	1	0	15	0	0	1	0	15	NEGATIVE
910011	37.2294	4.96445	2.86418	56.9186	6.00565	4.03716	8.84985	2.77787	12.0898	Group C	7.91984	7.91984	0	0	1	0	15	0	0	1	0	15	NEGATIVE
910212	2.1645	3.3255	2.46712	27.9517	7.35821	5.02324	27.7038	2.06934	19.8178	Group C	7.91984	7.91984	0	0	1	0	15	0	0	1	0	15	NEGATIVE
910746	85.7143	14.2311	4.67391	84.7031	3.26691	2.00949	NA	13.5566	74.9332	Group A	1.26339	3.83733	1	1	0	0	0	1	1	0	0	0	NEGATIVE
910921	13.6842	3.72636	3.06158	22.2918	6.08962	4.10324	NA	2.32486	24.1856	Group C	7.91984	7.91984	0	0	1	0	1.74247	0	0	1	0	1.74247	NEGATIVE
910937	80	5.22971	3.88683	73.105	5.16343	3.28638	14.4844	2.85446	32.2934	Group A	1.26339	3.83733	0	0	0	0	7.56164	0	0	0	0	7.56164	NEGATIVE
910969	60.1732	5.03115	3.70701	54.9269	3.77981	2.48817	42.471	2.79899	31.964	Group B	1.26339	1.88351	0	0	1	0	2.79452	0	0	1	0	2.79452	NEGATIVE
911517	67.0996	5.52895	3.12711	39.8552	3.45801	2.79032	10.6693	3.79285	10.3346	Group B	1.26339	1.88351	0	0	1	0	15	0	0	1	0	15	NEGATIVE
911636	67.0996	5.12258	2.58372	6.43151	3.63184	2.91361	NA	2.93702	35.046	Group B	1.26339	1.88351	0	0	1	0	12	0	0	1	0	12	NEGATIVE
912066	64.7059	4.75661	4.13955	50.9616	3.79512	2.81518	NA	2.80679	NA	Group A	1.26339	3.83733	0	0	0	0	15	0	0	0	0	15	NEGATIVE
912166	15.5844	3.82607	2.9738	68.6871	7.05747	4.42987	0.304878	2.12592	50.7201	Group C	7.91984	7.91984	1	1	0	0	0	0	0	1	0	0.394521	NEGATIVE
912526	55.8442	4.52112	3.04916	56.4871	5.33527	3.41384	12.514	2.95047	49.1408	Group C	7.91984	7.91984	0	0	1	0	15	0	0	1	0	15	NEGATIVE
912884	19.0476	2.67728	4.29771	45.8637	5.0809	3.39407	26.3693	0.685455	41.6495	Group C	7.91984	7.91984	0	0	1	0	11.9671	0	0	1	0	11.9671	NEGATIVE
913089	6.06061	1.9459	1.24514	3.25481	8.04398	5.17636	22.2115	0.471934	26.962	Group C	7.91984	7.91984	0	0	1	0	11.7699	0	0	1	0	11.7699	NEGATIVE
913313	22.0779	2.71247	1.81653	30.7014	6.90137	3.88134	53.6203	0.619867	34.6691	Group C	7.91984	7.91984	0	0	1	0	9.13973	0	0	1	0	9.13973	NEGATIVE
913441	95.671	11.7997	6.86717	92.7528	2.78744	1.6021	45.3176	9.3611	34.8078	Group A	1.26339	3.83733	0	0	0	0	15	0	0	0	0	15	NEGATIVE
913455	94.8052	7.18489	4.94885	84.8851	2.80476	1.30647	47.0112	4.45379	35.0527	Group A	1.26339	3.83733	0	0	0	0	1.4137	0	0	0	0	1.4137	NEGATIVE
914035	38.5281	2.99042	3.15075	65.2366	5.89791	4.20544	34.8042	0.982388	62.6859	Group C	7.91984	7.91984	0	0	1	0	15	0	0	1	0	15	NEGATIVE
914498	15.1515	2.27664	0.978972	12.0973	7.35693	5.76663	5.97177	0.817576	10.7586	Group C	7.91984	7.91984	0	0	1	0	15	0	0	1	0	15	NEGATIVE
914569	34.8066	2.4793	2.89844	39.5455	NA	NA	26.5886	0.789904	24.9247	Group C	7.91984	7.91984	0	0	1	0	15	0	0	1	0	15	NEGATIVE
914722	22.9268	8.15588	2.40386	51.7289	NA	NA	NA	5.22183	24.7458	Group C	7.91984	7.91984	0	0	1	0	5.85205	0	0	1	0	5.85205	NEGATIVE
915585	74.8918	3.52975	4.43579	63.6612	4.61466	2.86751	11.9374	0.707725	27.4861	Group A	1.26339	3.83733	0	0	0	0	15	0	0	0	0	15	NEGATIVE
915642	94.8052	5.87531	4.21352	87.5578	4.14275	1.95356	NA	3.19452	53.1943	Group B	1.26339	1.88351	0	0	1	0	15	0	0	1	0	15	NEGATIVE
915650	35.4978	3.34301	3.69159	65.2192	5.74018	3.26592	29.4246	1.5541	48.6182	Group C	7.91984	7.91984	0	0	1	0	15	0	0	1	0	15	NEGATIVE
915677	90.9091	4.79661	4.24441	66.288	3.9276	2.36026	47.4368	2.31225	35.2214	Group A	1.26339	3.83733	0	0	0	0	15	0	0	0	0	15	POSITIVE
915693	70.1299	4.56949	NA	60.7797	4.64384	2.96887	3.03006	2.70728	29.4295	Group B	1.26339	1.88351	0	0	1	0	15	0	0	1	0	15	NEGATIVE
915790	4.329	9.66659	3.41483	31.7859	7.95385	5.15939	0.457317	7.73191	21.0035	Group C	7.91984	7.91984	0	0	1	0	15	0	0	1	0	15	NEGATIVE
915849	5.2381	3.12323	2.54822	47.2599	NA	NA	11.0321	1.55341	24.4463	Group C	7.91984	7.91984	0	0	1	0	8.64658	0	0	1	0	8.64658	NEGATIVE
915892	54.5455	4.05321	3.52501	53.7467	4.95504	3.38082	30.6847	1.82382	20.2616	Group C	7.91984	7.91984	0	0	1	0	15	0	0	1	0	15	NEGATIVE
916054	3.36538	3.28026	2.90554	27.7289	6.36176	4.53002	4.23929	2.0536	32.636	Group C	7.91984	7.91984	0	0	1	0	15	0	0	1	0	15	NEGATIVE
916220	87.4459	5.65046	3.53906	81.6328	4.46793	2.31359	34.8042	3.06031	26.2103	Group B	1.26339	1.88351	0	0	1	0	15	0	0	1	0	15	NEGATIVE
916339	24.7191	6.69578	6.06314	35.2241	6.07179	3.88198	NA	4.29866	29.859	Group C	7.91984	7.91984	0	0	1	0	8.90959	0	0	1	0	8.90959	POSITIVE
916359	9.95671	2.68022	1.9164	19.2066	6.30816	3.94149	32.076	0.905837	22.4408	Group C	7.91984	7.91984	0	0	1	0	15	0	0	1	0	15	NEGATIVE
916390	24.2424	3.27196	3.26705	39.8589	6.79678	4.04883	NA	1.19714	33.4031	Group C	7.91984	7.91984	0	0	1	0	8.77808	0	0	1	0	8.77808	NEGATIVE
916658	9.09091	1.893	2.37392	30.8382	6.18335	3.89117	NA	0.789718	56.1031	Group C	7.91984	7.91984	0	0	1	0	5.7863	0	0	1	0	5.7863	NEGATIVE
917937	10.3896	2.122	2.54119	26.3798	8.89264	5.20977	9.15704	0.499324	26.7763	Group C	7.91984	7.91984	0	0	1	0	11.7699	0	0	1	0	11.7699	NEGATIVE
918095	53.2468	7.67269	6.84279	77.7635	3.79671	2.70866	45.0899	5.65727	34.7261	Group C	7.91984	7.91984	0	0	1	0	15	0	0	1	0	15	NEGATIVE
918196	7.79221	2.33408	2.08238	28.8048	7.40466	4.62828	16.3319	0.879762	19.4496	Group C	7.91984	7.91984	0	0	1	0	15	0	0	1	0	15	NEGATIVE
919410	21.645	4.17653	2.62195	58.8526	7.26792	4.06911	16.8111	2.1493	47.1474	Group C	7.91984	7.91984	0	0	1	0	15	0	0	1	0	15	NEGATIVE
919705	74.8918	3.67084	4.07827	56.2608	3.19691	1.88501	87.8819	1.56971	66.3516	Group B	1.26339	1.88351	0	0	1	0	15	0	0	1	0	15	NEGATIVE
919989	52.381	3.4536	2.9358	49.4511	5.32338	2.76295	17.5761	1.35108	30.5385	Group C	7.91984	7.91984	0	0	1	0	15	0	0	1	0	15	NEGATIVE
920977	12.987	3.79385	2.8444	47.5754	7.288	4.20925	20.9844	2.16878	35.2423	Group C	7.91984	7.91984	0	0	1	0	8.97534	0	0	1	0	8.97534	NEGATIVE
921475	15.1515	4.31898	2.24283	27.9545	7.03106	4.63006	16.8752	2.15127	17.4087	Group C	7.91984	7.91984	0	0	1	0	15	0	0	1	0	15	NEGATIVE
921646	64.5022	2.54457	3.85766	63.8612	3.8163	3.12936	13.0545	0.382286	61.1095	Group B	1.26339	1.88351	0	0	1	0	15	0	0	1	0	15	NEGATIVE
921731	7.35931	2.36598	2.38923	20.2426	5.70919	4.01463	7.32454	0.716148	17.0894	Group C	7.91984	7.91984	0	0	1	0	15	0	0	1	0	15	NEGATIVE
922331	14.2857	2.45596	3.7325	57.904	6.06126	3.91347	23.6909	0.310893	30.1428	Group C	7.91984	7.91984	0	0	1	0	8.90959	0	0	1	0	8.90959	NEGATIVE
922347	8.22511	1.72756	2.52195	59.7757	7.06199	4.41404	13.7409	0.182799	35.0187	Group C	7.91984	7.91984	0	0	1	0	15	0	0	1	0	15	NEGATIVE
922863	5.62771	5.98184	2.40933	53.8067	6.98582	4.53315	7.71823	4.46358	25.8537	Group C	7.91984	7.91984	0	0	1	0	15	0	0	1	0	15	POSITIVE
922952	6.57895	4.84778	3.76332	55.858	5.69285	4.08525	0.227735	2.82591	30.3649	Group C	7.91984	7.91984	0	0	1	0	8.97534	0	0	1	0	8.97534	NEGATIVE
923205	5.71429	1.43315	1.3639	22.884	NA	NA	NA	-0.0619614	60.5753	Group C	7.91984	7.91984	0	0	1	0	12	0	0	1	0	12	NEGATIVE
923357	95.9302	NA	NA	NA	NA	NA	NA	NA	NA	Group B	1.26339	1.88351	0	0	1	0	11.9671	0	0	1	0	11.9671	NEGATIVE
923474	7.27273	2.76601	0.880484	9.43337	NA	NA	NA	0.906695	16.3409	Group C	7.91984	7.91984	0	0	1	0	11.4411	0	0	1	0	11.4411	NEGATIVE
924649	70.1299	5.09512	4.09938	68.6642	6.10582	3.55559	43.9148	3.39546	33.7098	Group A	1.26339	3.83733	0	0	0	0	11.7699	0	0	0	0	11.7699	NEGATIVE
925081	7.35931	2.53536	2.1335	12.7898	7.24478	4.62471	7.49893	0.879331	25.3989	Group C	7.91984	7.91984	0	0	1	0	15	0	0	1	0	15	NEGATIVE
925122	4.329	3.13192	1.94177	13.3886	8.42464	5.34305	8.53792	1.84753	24.0434	Group C	7.91984	7.91984	0	0	1	0	15	0	0	1	0	15	NEGATIVE
925839	5.62771	6.14858	3.268	55.3861	6.65646	4.65943	18.8302	4.91268	25.3766	Group C	7.91984	7.91984	0	0	1	0	13.611	0	0	1	0	13.611	NEGATIVE
925960	5.62771	0.996676	2.13044	29.2193	7.6172	4.82918	1.82927	-0.650205	24.8876	Group C	7.91984	7.91984	0	0	1	0	15	0	0	1	0	15	NEGATIVE
926170	9.64912	2.05074	1.247	4.58757	8.60325	5.38469	NA	0.493485	16.6661	Group C	7.91984	7.91984	0	0	1	0	10.7507	0	0	1	0	10.7507	NEGATIVE
926588	3.0303	4.30912	2.90009	35.1282	6.63331	4.9538	7.56579	2.89906	31.4508	Group C	7.91984	7.91984	0	0	1	0	15	0	0	1	0	15	NEGATIVE
927084	91.7749	4.59517	6.09985	85.6355	3.92393	2.61934	63.3373	2.31204	28.9645	Group B	1.26339	1.88351	0	0	1	0	15	0	0	1	0	15	NEGATIVE
927268	15.5844	2.31651	2.76959	50.4683	5.62109	3.38027	11.4105	0.669482	31.4414	Group C	7.91984	7.91984	1	0	1	1	12.1315	1	0	1	1	12.1315	NEGATIVE
927546	92.6407	3.9793	3.84929	57.9437	4.09876	2.39327	42.7595	1.59125	34.4684	Group B	1.26339	1.88351	0	0	1	0	15	0	0	1	0	15	NEGATIVE
927647	97.8355	7.40156	4.75611	79.2866	3.47881	1.64711	32.3171	4.54679	23.7338	Group A	1.26339	3.83733	0	0	0	0	15	0	0	0	0	15	NEGATIVE
928661	87.013	8.04706	3.8425	85.9774	4.48814	2.13775	35.2428	5.37242	49.3892	Group B	1.26339	1.88351	0	0	1	0	10.1918	0	0	1	0	10.1918	NEGATIVE
928844	61.9048	8.10602	4.17746	77.9349	4.26941	3.42953	18.754	6.30793	40.9759	Group B	1.26339	1.88351	0	0	1	0	15	0	0	1	0	15	NEGATIVE
929430	4.7619	4.12153	1.36719	43.4888	6.84859	4.09667	NA	2.77276	56.1904	Group C	7.91984	7.91984	0	0	1	0	12	0	0	1	0	12	POSITIVE
929462	6.49351	2.98392	1.67478	22.9178	8.49191	5.23509	6.4225	1.57322	28.4754	Group C	7.91984	7.91984	0	0	1	0	15	0	0	1	0	15	NEGATIVE
929528	73.4807	NA	NA	NA	NA	NA	NA	NA	NA	Group B	1.26339	1.88351	0	0	1	0	12.526	0	0	1	0	12.526	NEGATIVE
929732	95.1087	NA	4.1259	88.0452	0.813561	NA	NA	NA	48.0701	Group B	1.26339	1.88351	0	0	1	0	15	0	0	1	0	15	POSITIVE
929830	98.2684	5.63604	3.67599	86.2726	4.12551	2.08478	9.75743	3.50213	62.5022	Group A	1.26339	3.83733	0	0	0	0	8.94247	0	0	0	0	8.94247	NEGATIVE
929860	88.3117	6.09302	5.40891	76.1871	3.65319	2.19728	47.9581	2.96692	25.0825	Group B	1.26339	1.88351	0	0	1	0	15	0	0	1	0	15	POSITIVE
930076	66.6667	5.02061	5.36935	65.9185	3.61248	2.35011	41.2043	2.46798	22.9545	Group B	1.26339	1.88351	0	0	1	0	15	0	0	1	0	15	NEGATIVE
930562	69.697	NA	4.91961	82.1154	3.88567	2.48017	39.3334	NA	49.0191	Group A	1.26339	3.83733	0	0	0	0	15	0	0	0	0	15	NEGATIVE
930836	79.638	5.83577	4.92692	80.0314	3.50504	2.32278	NA	4.12788	NA	Group B	1.26339	1.88351	1	0	1	1	11.8685	1	0	1	1	11.8685	NEGATIVE
931019	90.0901	8.59122	8.149	92.4191	3.8407	2.04489	52.8943	6.07804	63.476	Group A	1.26339	3.83733	1	1	0	0	0	1	1	0	0	0	NEGATIVE
931111	65.8009	2.64448	3.89687	61.7648	3.95259	3.37781	66.5171	1.00347	43.1809	Group B	1.26339	1.88351	1	1	0	0	0	1	1	0	0	0	NEGATIVE
931140	90.0433	4.97413	2.99787	57.7939	4.17612	2.96637	41.1878	3.58932	24.8205	Group B	1.26339	1.88351	0	0	1	0	8.84384	0	0	1	0	8.84384	NEGATIVE
931520	81.8182	5.94014	3.55532	73.5585	4.41425	2.54385	19.9739	3.81431	54.3708	Group B	1.26339	1.88351	0	0	0	0	0	0	0	0	0	0	NEGATIVE
931863	54.9784	4.8161	3.94408	82.506	4.42025	3.07054	32.975	3.13571	40.5091	Group C	7.91984	7.91984	0	0	1	0	15	0	0	1	0	15	NEGATIVE
931986	22.9437	2.99749	1.69552	72.9983	7.22488	4.39922	14.1801	1.64521	73.4136	Group C	7.91984	7.91984	1	1	0	0	0	0	0	1	0	4.04384	NEGATIVE
932283	98.2684	7.22306	5.99425	88.6057	4.45123	2.59572	NA	4.32865	45.6989	Group B	1.26339	1.88351	0	0	1	0	12.4932	0	0	1	0	12.4932	NEGATIVE
932446	4.7619	1.06378	1.64842	4.75002	8.00777	5.06144	5.67487	-0.322915	27.9071	Group C	7.91984	7.91984	0	0	1	0	15	0	0	1	0	15	NEGATIVE
932534	4.82456	4.3029	0.426554	16.8028	10.2003	5.83585	NA	2.09671	29.0969	Group C	7.91984	7.91984	0	0	1	0	10.4548	0	0	1	0	10.4548	NEGATIVE
932670	17.7489	2.61767	2.47733	24.7395	6.32965	4.29721	7.55319	0.646777	56.8937	Group C	7.91984	7.91984	0	0	1	0	8.94247	0	0	1	0	8.94247	NEGATIVE
932800	11.7647	3.0853	2.02508	47.6076	10.2215	5.36715	14.4269	1.63766	39.3981	Group C	7.91984	7.91984	0	0	1	0	10.3562	0	0	1	0	10.3562	NEGATIVE
932882	64.0693	8.29489	3.56135	45.3507	3.24501	3.05774	24.7205	6.39448	15.9239	Group B	1.26339	1.88351	0	0	1	0	15	0	0	1	0	15	NEGATIVE
933738	8.33333	2.23296	2.3978	43.5997	6.68302	4.3595	32.166	0.902589	32.4404	Group C	7.91984	7.91984	0	0	1	0	9.00822	0	0	1	0	9.00822	NEGATIVE
933835	29.4372	2.98172	2.72964	35.6623	8.66702	4.39048	NA	1.38664	37.0503	Group C	7.91984	7.91984	0	0	1	0	2.79452	0	0	1	0	2.79452	NEGATIVE
934238	8.65801	1.48611	2.49495	39.4868	6.93475	4.13883	35.8652	-0.338708	28.462	Group C	7.91984	7.91984	0	0	1	0	15	0	0	1	0	15	NEGATIVE
934334	90.9091	4.81513	3.6591	83.6911	2.79216	2.13587	55.6888	2.59828	71.506	Group B	1.26339	1.88351	0	0	1	0	15	0	0	1	0	15	NEGATIVE
934658	98.5714	10.7029	5.6874	91.1219	NA	NA	NA	7.36627	35.1836	Group B	1.26339	1.88351	0	0	1	0	11.9014	0	0	1	0	11.9014	NEGATIVE
934700	13.4199	1.18674	3.46333	14.2798	6.40503	4.16661	29.1419	0.0198946	27.4289	Group C	7.91984	7.91984	0	0	1	0	6.11507	0	0	1	0	6.11507	NEGATIVE
935044	15.1515	8.22857	3.25511	75.6771	7.58589	5.07752	NA	5.9921	58.8935	Group C	7.91984	7.91984	0	0	1	0	15	0	0	1	0	15	NEGATIVE
936501	77.2487	NA	NA	NA	4.67721	NA	NA	NA	NA	Group B	1.26339	1.88351	0	0	1	0	11.9671	0	0	1	0	11.9671	NEGATIVE
936951	51.0823	5.4616	4.42855	80.3708	5.43168	3.5839	30.2003	3.43071	61.218	Group C	7.91984	7.91984	0	0	1	0	15	0	0	1	0	15	NEGATIVE
937104	17.7489	4.47617	1.88259	43.232	7.90968	4.59684	NA	2.83953	41.3553	Group C	7.91984	7.91984	0	0	1	0	15	0	0	1	0	15	NEGATIVE
937161	99.5671	5.25379	5.26684	84.1954	3.30755	1.63948	59.7927	2.61595	66.1715	Group B	1.26339	1.88351	1	0	1	1	2.8274	1	0	1	1	2.8274	NEGATIVE
937388	12.1212	4.22005	2.25881	32.364	6.5144	4.02176	26.1406	2.37583	24.0072	Group C	7.91984	7.91984	0	0	1	0	9.46849	0	0	1	0	9.46849	NEGATIVE
938059	14.7186	3.8972	1.87238	35.2038	7.43311	5.0357	31.3824	2.67416	51.8405	Group C	7.91984	7.91984	0	0	1	0	15	0	0	1	0	15	NEGATIVE
938093	14.7186	3.42976	2.19683	44.3899	6.34158	3.94459	20.018	1.55817	30.9646	Group C	7.91984	7.91984	0	0	1	0	7.66027	0	0	1	0	7.66027	NEGATIVE
938220	98.7013	6.43042	5.12556	86.7599	3.32058	1.38323	47.6401	3.93827	56.1821	Group B	1.26339	1.88351	0	0	1	0	15	0	0	1	0	15	NEGATIVE
938320	14.0271	3.82835	1.49059	27.5741	6.67915	3.72535	1.12839	1.81297	54.2655	Group C	7.91984	7.91984	0	0	1	0	15	0	0	1	0	15	NEGATIVE
938630	87.156	7.44536	3.22525	57.4194	2.86535	1.58234	NA	4.13815	81.7801	Group B	1.26339	1.88351	0	0	1	0	15	0	0	1	0	15	NEGATIVE
938686	82.0175	4.29522	3.3577	74.9813	5.50145	3.04317	25.5977	2.28905	38.7552	Group A	1.26339	3.83733	0	0	0	0	8.74521	0	0	0	0	8.74521	NEGATIVE
938775	22.5108	2.29502	2.71993	24.839	7.78189	4.87052	NA	1.06317	42.1035	Group C	7.91984	7.91984	0	0	1	0	15	0	0	1	0	15	NEGATIVE
939107	97.8355	10.3579	6.38202	86.1317	2.47946	2.04969	48.9788	8.16986	44.8223	Group B	1.26339	1.88351	0	0	1	0	15	0	0	1	0	15	NEGATIVE
940254	4.7619	2.36007	1.67125	27.0661	8.25123	5.11981	35.2241	1.15187	21.9256	Group C	7.91984	7.91984	0	0	1	0	8.97534	0	0	1	0	8.97534	NEGATIVE
940484	10.3896	2.8773	3.24609	49.3042	6.58638	4.07891	29.4702	1.78312	34.0613	Group C	7.91984	7.91984	0	0	1	0	12.0986	0	0	1	0	12.0986	NEGATIVE
940677	9.64912	3.01139	2.93039	39.6537	6.3519	4.83409	37.3294	1.37332	42.6775	Group C	7.91984	7.91984	0	0	1	0	7.43014	0	0	1	0	7.43014	NEGATIVE
940829	6.49351	1.51182	1.52847	13.2725	9.6441	4.97448	31.25	0.280902	35.3003	Group C	7.91984	7.91984	0	0	1	0	15	0	0	1	0	15	NEGATIVE
941289	74.4589	4.61953	2.85179	51.9162	5.28434	3.06259	10.2802	2.71303	30.0551	Group B	1.26339	1.88351	0	0	1	0	8.67945	0	0	1	0	8.67945	NEGATIVE
941642	5.42986	2.71698	1.15345	19.5332	6.96188	4.23498	19.345	0.963456	51.0419	Group C	7.91984	7.91984	0	0	1	0	15	0	0	1	0	15	NEGATIVE
941758	48.4848	4.67693	3.08224	63.7243	4.94573	3.67674	13.3785	2.69308	48.8212	Group C	7.91984	7.91984	0	0	1	0	12	0	0	1	0	12	NEGATIVE
941888	65.368	5.33436	4.70869	86.8318	3.076	1.64887	56.3367	2.96292	73.2541	Group B	1.26339	1.88351	0	0	1	0	8.97534	0	0	1	0	8.97534	NEGATIVE
942290	100	7.37339	7.47514	92.8828	2.40577	1.35852	65.6898	3.72485	30.5767	Group A	1.26339	3.83733	0	0	0	0	8.6137	0	0	0	0	8.6137	NEGATIVE
942524	6.49351	3.96652	2.09336	19.0101	6.87005	4.89395	9.98194	2.11579	12.8562	Group C	7.91984	7.91984	0	0	1	0	15	0	0	1	0	15	NEGATIVE
942539	12.987	4.25045	2.91263	32.6343	7.25994	4.33598	8.6235	2.22415	25.6337	Group C	7.91984	7.91984	0	0	1	0	12.1644	0	0	1	0	12.1644	NEGATIVE
942576	8.65801	2.1731	2.70905	28.1255	9.48036	5.18669	10.4247	0.792528	38.1903	Group C	7.91984	7.91984	0	0	1	0	12	0	0	1	0	12	NEGATIVE
942706	32.0346	4.8208	2.43772	43.0934	6.28327	3.7995	14.3892	2.19978	26.1974	Group C	7.91984	7.91984	0	0	1	0	15	0	0	1	0	15	NEGATIVE
943206	11.3095	6.04874	1.00797	61.6054	6.14037	NA	NA	4.48947	64.9679	Group C	7.91984	7.91984	0	0	1	0	8.64658	0	0	1	0	8.64658	NEGATIVE
943403	9.21053	1.19021	0.730722	12.8172	8.69267	5.15111	41.3421	-0.0161536	43.2278	Group C	7.91984	7.91984	0	0	1	0	8.94247	0	0	1	0	8.94247	NEGATIVE
943593	1.83486	2.21316	1.39628	11.0126	9.80905	5.99398	38.5657	1.47634	54.2682	Group C	7.91984	7.91984	0	0	1	0	12.1973	0	0	1	0	12.1973	NEGATIVE
943819	14.7186	4.81405	2.59483	40.7672	7.64794	4.52033	NA	2.94375	28.9253	Group C	7.91984	7.91984	0	0	1	0	13.8082	0	0	1	0	13.8082	NEGATIVE
944335	4.7619	1.72886	2.56668	14.3827	7.26668	4.90951	18.033	0.19904	22.7342	Group C	7.91984	7.91984	0	0	1	0	12.3945	0	0	1	0	12.3945	NEGATIVE
944446	97.2376	4.99759	3.88824	69.1968	NA	NA	NA	2.04426	39.3753	Group A	1.26339	3.83733	0	0	0	0	15	0	0	0	0	15	NEGATIVE
944461	83.9827	6.21412	6.14134	86.9772	3.00747	2.0703	48.2456	3.42605	22.8371	Group B	1.26339	1.88351	0	0	1	0	15	0	0	1	0	15	NEGATIVE
944643	3.4632	1.10185	1.85705	11.4734	6.61777	4.56992	2.20008	-0.298049	24.7889	Group C	7.91984	7.91984	0	0	1	0	15	0	0	1	0	15	NEGATIVE
945048	6.06061	4.07839	1.12114	24.6409	8.28215	5.34167	0.685975	2.64318	16.2703	Group C	7.91984	7.91984	0	0	1	0	10.8164	0	0	1	0	10.8164	NEGATIVE
945278	71.4286	4.6849	3.64637	56.88	4.88857	2.71627	39.5601	2.35995	29.0278	Group B	1.26339	1.88351	0	0	1	0	15	0	0	1	0	15	NEGATIVE
945854	16.8831	8.18707	4.02156	59.132	5.75435	4.23458	7.19972	6.55008	42.2999	Group C	7.91984	7.91984	0	0	1	0	8.71233	0	0	1	0	8.71233	NEGATIVE
946165	29.0043	3.2105	2.80104	42.7957	6.055	3.94711	10.1325	1.29855	27.24	Group C	7.91984	7.91984	0	0	1	0	8.97534	0	0	1	0	8.97534	NEGATIVE
946269	56.71	3.88325	3.82214	54.2929	4.82127	3.23299	34.9366	2.1874	45.425	Group C	7.91984	7.91984	0	0	1	0	15	0	0	1	0	15	NEGATIVE
946565	9.52381	5.07315	2.9078	36.14	6.86116	4.70092	13.2929	2.77781	21.4857	Group C	7.91984	7.91984	0	0	1	0	15	0	0	1	0	15	NEGATIVE
946685	7.35931	3.83691	2.047	33.3939	7.28909	4.6872	0.838415	2.04026	19.086	Group C	7.91984	7.91984	0	0	1	0	15	0	0	1	0	15	NEGATIVE
946789	31.2217	5.04151	2.468	63.1015	4.21121	3.15181	NA	3.22158	41.0628	Group C	7.91984	7.91984	0	0	1	0	15	0	0	1	0	15	NEGATIVE
947488	84.8485	4.51682	4.04185	71.2651	3.59175	1.68073	44.0832	2.27523	29.3361	Group B	1.26339	1.88351	0	0	1	0	15	0	0	1	0	15	NEGATIVE
948251	16.0173	3.2668	0.861837	67.8674	6.96951	3.9965	23.8246	1.72037	26.5775	Group C	7.91984	7.91984	0	0	1	0	15	0	0	1	0	15	NEGATIVE
948437	6.49351	2.86513	0.261104	19.8479	7.64862	5.19796	4.39832	1.38133	20.0848	Group C	7.91984	7.91984	0	0	1	0	7.06849	0	0	1	0	7.06849	NEGATIVE
948663	98.7013	4.8379	5.40591	80.3656	2.46888	1.47282	67.247	1.5819	30.4753	Group B	1.26339	1.88351	0	0	1	0	15	0	0	1	0	15	NEGATIVE
948798	55.2036	5.16242	2.34405	65.8987	4.03827	3.0121	NA	2.59682	63.9853	Group C	7.91984	7.91984	0	0	1	0	15	0	0	1	0	15	NEGATIVE
948967	6.06061	2.54559	3.05761	30.7283	6.91361	4.47293	0.762195	0.33637	25.9389	Group C	7.91984	7.91984	0	0	1	0	8.71233	0	0	1	0	8.71233	NEGATIVE
949537	82.2511	3.47305	4.38221	64.0688	4.36759	2.7302	30.8965	0.393037	34.2536	Group B	1.26339	1.88351	0	0	1	0	15	0	0	1	0	15	NEGATIVE
950003	88.5321	NA	NA	NA	4.41286	1.48339	NA	NA	NA	Group B	1.26339	1.88351	0	0	1	0	15	0	0	1	0	15	NEGATIVE
950341	6.49351	2.21858	2.58441	50.0896	8.12062	5.16858	4.62975	1.23162	48.9064	Group C	7.91984	7.91984	0	0	1	0	12.1315	0	0	1	0	12.1315	NEGATIVE
950370	36.2791	NA	NA	NA	5.50807	3.01888	NA	NA	NA	Group C	7.91984	7.91984	0	0	1	0	8.97534	0	0	1	0	8.97534	NEGATIVE
950564	23.3766	4.61907	2.70948	53.3443	6.27218	4.69693	24.0599	3.13331	45.7979	Group C	7.91984	7.91984	0	0	1	0	15	0	0	1	0	15	NEGATIVE
950915	66.2338	5.59045	3.50378	66.9112	4.08592	2.73946	42.4098	2.99564	31.5923	Group A	1.26339	3.83733	0	0	0	0	15	0	0	0	0	15	NEGATIVE
950965	6.49351	3.08397	2.33435	12.0467	6.97433	4.23697	NA	1.3322	19.5766	Group C	7.91984	7.91984	0	0	1	0	15	0	0	1	0	15	NEGATIVE
951164	6.88073	4.18817	2.71506	24.8665	9.25101	5.33681	11.4057	2.2256	24.3876	Group C	7.91984	7.91984	0	0	1	0	1.87397	0	0	1	0	1.87397	NEGATIVE
951214	98.2684	6.18061	5.37124	58.9589	2.8327	1.64444	NA	3.78296	75.4877	Group A	1.26339	3.83733	1	1	0	0	0	1	1	0	0	0	NEGATIVE
951284	92.1053	5.25747	4.88061	91.9299	0.584727	0.610406	92.9745	2.47966	96.8187	Group A	1.26339	3.83733	1	1	0	0	0	1	1	0	0	0	NEGATIVE
951718	18.6147	5.42426	3.26324	52.1991	5.14151	3.11966	56.5689	3.47439	35.1855	Group C	7.91984	7.91984	0	0	1	0	8.71233	0	0	1	0	8.71233	NEGATIVE
951900	35.9307	5.09242	3.98695	83.808	6.62499	4.12088	NA	2.90214	52.7883	Group C	7.91984	7.91984	0	0	1	0	15	0	0	1	0	15	NEGATIVE
952160	27.7056	4.14076	2.78523	18.7768	4.44465	3.29195	NA	2.68336	59.8374	Group C	7.91984	7.91984	0	0	1	0	13.5123	0	0	1	0	13.5123	NEGATIVE
952197	90.0433	6.83432	3.67194	76.1894	4.55082	2.91954	26.8258	4.45502	41.9764	Group B	1.26339	1.88351	0	0	1	0	15	0	0	1	0	15	NEGATIVE
953137	15.1515	2.08164	0.91994	32.8986	7.93295	4.9714	24.5963	0.280595	47.8186	Group C	7.91984	7.91984	0	0	1	0	15	0	0	1	0	15	NEGATIVE
954282	12.987	2.5185	1.08973	16.9275	6.88945	4.40325	8.1506	0.741015	22.9358	Group C	7.91984	7.91984	0	0	1	0	8.84384	0	0	1	0	8.84384	NEGATIVE
954497	83.8095	7.27917	3.81346	68.9907	NA	NA	32.7418	4.89951	24.9687	Group B	1.26339	1.88351	0	0	1	0	11.2767	0	0	1	0	11.2767	NEGATIVE
955355	65.368	NA	3.7863	88.2871	3.05332	1.9615	NA	NA	69.9903	Group B	1.26339	1.88351	0	0	1	0	15	0	0	1	0	15	NEGATIVE
955831	69.2641	2.86018	3.79554	68.7396	3.95303	2.71662	38.885	0.67828	39.1619	Group B	1.26339	1.88351	0	0	1	0	15	0	0	1	0	15	NEGATIVE
955924	15.1515	4.04649	3.30999	62.3528	8.55604	4.73774	2.20101	2.30008	42.5432	Group C	7.91984	7.91984	0	0	1	0	6.04932	0	0	1	0	6.04932	NEGATIVE
956628	17.316	4.16323	2.08828	47.7776	6.12851	3.65712	10.1282	2.63589	25.3722	Group C	7.91984	7.91984	0	0	1	0	15	0	0	1	0	15	NEGATIVE
957057	11.6883	2.30906	1.66858	22.6365	7.70455	5.1099	5.57253	0.628404	39.9978	Group C	7.91984	7.91984	0	0	1	0	15	0	0	1	0	15	NEGATIVE
957481	97.4026	7.27123	5.54952	92.8297	4.44818	2.48117	49.0182	4.81965	69.5892	Group A	1.26339	3.83733	1	0	0	1	8.97534	1	0	0	1	8.97534	NEGATIVE
957860	8.22511	1.82856	0.890515	11.1631	8.22653	4.71359	1.66747	0.955248	32.3664	Group C	7.91984	7.91984	0	0	1	0	11.7699	0	0	1	0	11.7699	NEGATIVE
957881	3.8961	0.779465	0.476085	1.18262	8.54982	5.55048	3.5636	-0.694669	17.2962	Group C	7.91984	7.91984	0	0	1	0	11.9671	0	0	1	0	11.9671	NEGATIVE
958261	34.632	5.46236	3.69103	41.212	5.6171	3.50615	35.8339	3.49345	49.5477	Group C	7.91984	7.91984	0	0	1	0	8.67945	0	0	1	0	8.67945	NEGATIVE
958947	6.06061	2.94973	3.72578	37.0424	6.86455	4.30189	4.92249	1.82617	36.7037	Group C	7.91984	7.91984	0	0	1	0	15	0	0	1	0	15	NEGATIVE
959444	60.1732	3.35201	5.01149	78.1548	4.86443	3.69474	NA	1.57179	58.035	Group B	1.26339	1.88351	0	0	1	0	5.95068	0	0	1	0	5.95068	NEGATIVE
959552	95.2381	5.35987	4.59832	84.9673	3.96407	2.19878	36.8818	3.39177	62.9671	Group A	1.26339	3.83733	1	1	0	0	0	1	1	0	0	0	NEGATIVE
959797	74.4589	4.91914	4.28827	82.1776	5.43354	3.59023	40.8652	2.97537	38.0632	Group B	1.26339	1.88351	1	0	1	1	8.97534	1	0	1	1	8.97534	NEGATIVE
959841	97.2603	10.893	5.00415	95.7048	4.11586	NA	NA	7.66214	61.4786	Group A	1.26339	3.83733	0	0	0	0	15	0	0	0	0	15	NEGATIVE
959896	99.0826	5.53145	6.78474	72.3819	3.86725	1.26087	66.1344	2.31436	28.5437	Group A	1.26339	3.83733	0	0	0	0	8.77808	0	0	0	0	8.77808	NEGATIVE
960138	100	8.6971	6.61428	93.4774	2.35187	1.04727	49.7807	5.46243	30.7496	Group B	1.26339	1.88351	0	0	1	0	12.4603	0	0	1	0	12.4603	NEGATIVE
960186	31.6017	2.9893	1.8267	32.3145	7.55995	4.50097	8.01375	1.51528	37.9076	Group C	7.91984	7.91984	0	0	1	0	1.8411	0	0	1	0	1.8411	NEGATIVE
960656	17.7489	2.73001	1.27318	53.8147	6.66446	4.35914	25.5809	1.32262	46.6023	Group C	7.91984	7.91984	0	0	1	0	8.77808	0	0	1	0	8.77808	NEGATIVE
960849	79.6537	4.20759	4.17446	59.3717	4.31791	2.76675	53.5905	2.10278	20.3694	Group B	1.26339	1.88351	0	0	1	0	8.41644	0	0	1	0	8.41644	NEGATIVE
961145	18.1818	3.04706	1.621	32.0025	7.39895	4.6467	0.685976	1.08732	32.4439	Group C	7.91984	7.91984	0	0	1	0	11.2767	0	0	1	0	11.2767	NEGATIVE
961150	2.63158	2.00559	1.09029	7.45148	8.01409	5.01479	35.1091	0.435884	22.6403	Group C	7.91984	7.91984	0	0	1	0	8.74521	0	0	1	0	8.74521	NEGATIVE
962315	80.5195	6.86962	6.95968	80.3773	4.04748	2.8014	NA	4.40707	22.068	Group B	1.26339	1.88351	0	0	1	0	12	0	0	1	0	12	NEGATIVE
962498	3.66972	1.58752	1.69703	22.8906	7.65412	5.01702	20.1966	-0.0171822	39.9204	Group C	7.91984	7.91984	0	0	1	0	15	0	0	1	0	15	NEGATIVE
963241	16.2304	3.2743	1.67165	28.047	NA	NA	NA	1.70584	38.398	Group C	7.91984	7.91984	0	0	1	0	8.6137	0	0	1	0	8.6137	NEGATIVE
964779	81.3853	3.5081	5.46782	63.0803	4.277	2.9182	65.4855	1.03313	26.2254	Group B	1.26339	1.88351	0	0	1	0	15	0	0	1	0	15	NEGATIVE
965415	100	13.5277	9.31826	96.0214	1.69079	0.0767975	NA	9.87227	72.4777	Group B	1.26339	1.88351	0	0	0	0	0	0	0	0	0	0	NEGATIVE
965905	4.0724	2.71456	0.358341	9.17632	6.96904	4.50943	16.0181	1.42608	30.0826	Group C	7.91984	7.91984	0	0	1	0	15	0	0	1	0	15	NEGATIVE
965915	12.5541	2.4782	1.12701	8.20938	8.85376	5.166	4.08777	1.00425	23.2355	Group C	7.91984	7.91984	0	0	1	0	8.97534	0	0	1	0	8.97534	NEGATIVE
966153	4.52489	1.43166	1.36875	28.0483	10.0323	6.03814	13.1293	0.387093	21.718	Group C	7.91984	7.91984	0	0	1	0	11.1452	0	0	1	0	11.1452	NEGATIVE
966232	41.4286	6.80369	4.40684	68.8694	NA	NA	39.9984	4.28758	25.416	Group C	7.91984	7.91984	0	0	1	0	11.6712	0	0	1	0	11.6712	NEGATIVE
966454	15.1515	1.26806	1.95484	32.7445	8.24503	5.03824	13.1209	-0.203784	35.0408	Group C	7.91984	7.91984	0	0	1	0	11.7699	0	0	1	0	11.7699	NEGATIVE
966665	73.5931	3.69006	2.95707	31.8962	4.60691	2.79415	40.4556	1.37769	38.9308	Group B	1.26339	1.88351	0	0	1	0	15	0	0	1	0	15	NEGATIVE
966876	5.8296	5.92139	1.8579	64.861	NA	NA	NA	4.28609	55.2423	Group C	7.91984	7.91984	0	0	1	0	8.84384	0	0	1	0	8.84384	NEGATIVE
967011	51.5152	4.41369	2.2663	75.4831	5.21542	3.36024	8.76658	2.82882	33.8627	Group C	7.91984	7.91984	0	0	1	0	15	0	0	1	0	15	NEGATIVE
967432	67.9654	4.70218	4.3557	65.7385	3.69911	2.25729	36.625	2.72498	31.862	Group B	1.26339	1.88351	0	0	1	0	15	0	0	1	0	15	NEGATIVE
967519	6.49351	2.09032	2.78117	21.7293	7.86295	4.71437	3.5636	0.0650981	13.8132	Group C	7.91984	7.91984	0	0	1	0	15	0	0	1	0	15	NEGATIVE
968038	14.7186	2.32631	2.45445	26.6314	7.5511	4.14024	11.7111	0.312447	30.8242	Group C	7.91984	7.91984	0	0	1	0	11.9671	0	0	1	0	11.9671	NEGATIVE
968579	88.7446	8.6605	4.82297	65.2636	4.00037	2.50098	38.6553	5.78472	21.3435	Group B	1.26339	1.88351	0	0	1	0	8.74521	0	0	1	0	8.74521	NEGATIVE
968606	76.1682	4.89086	1.89913	45.1816	4.03921	NA	5.36478	3.02353	31.6189	Group B	1.26339	1.88351	0	0	1	0	15	0	0	1	0	15	NEGATIVE
969147	66.9725	2.70447	3.48572	51.4787	5.51771	3.96503	NA	1.0355	23.3163	Group B	1.26339	1.88351	0	0	1	0	6.04932	0	0	1	0	6.04932	NEGATIVE
969861	61.4719	5.41575	3.89629	77.8285	4.94188	3.24203	41.0368	3.18537	37.233	Group B	1.26339	1.88351	0	0	1	0	15	0	0	1	0	15	NEGATIVE
969950	17.316	3.7977	2.81865	41.424	5.26404	3.62338	15.4084	2.13993	23.7177	Group C	7.91984	7.91984	0	0	1	0	1.90685	0	0	1	0	1.90685	NEGATIVE
970138	8.65801	2.21824	1.66666	35.0121	7.51599	4.74747	15.609	0.926735	41.6613	Group C	7.91984	7.91984	0	0	1	0	8.74521	0	0	1	0	8.74521	NEGATIVE
970217	14.7186	4.42457	3.4238	46.589	6.89039	4.34129	2.72472	2.39402	33.4619	Group C	7.91984	7.91984	0	0	1	0	12.0329	0	0	1	0	12.0329	NEGATIVE
970691	2.29358	NA	2.07427	35.1398	5.71227	4.52282	NA	NA	60.5479	Group C	7.91984	7.91984	0	0	1	0	11.7699	0	0	1	0	11.7699	NEGATIVE
971384	98.2684	4.86277	NA	83.2419	3.77741	2.08697	24.7112	2.59857	36.0728	Group B	1.26339	1.88351	0	0	1	0	15	0	0	1	0	15	NEGATIVE
971394	74.8918	5.97768	4.74591	77.6057	4.66544	3.02603	24.5681	3.51205	21.9599	Group B	1.26339	1.88351	0	0	1	0	2.8274	0	0	1	0	2.8274	NEGATIVE
971860	84.6491	3.89171	3.96445	66.8876	2.55332	1.48179	NA	1.818	64.9246	Group A	1.26339	3.83733	0	0	0	0	11.8356	0	0	0	0	11.8356	NEGATIVE
972172	12.1076	1.90719	1.0811	13.058	NA	NA	11.6298	0.581385	25.7832	Group C	7.91984	7.91984	0	0	1	0	11.3096	0	0	1	0	11.3096	NEGATIVE
972574	19.9134	2.81527	3.27225	40.4034	5.18952	3.30198	39.9601	1.20823	47.8383	Group C	7.91984	7.91984	0	0	1	0	10.3233	0	0	1	0	10.3233	NEGATIVE
972866	83.1169	NA	NA	NA	6.83537	3.69338	NA	NA	NA	Group B	1.26339	1.88351	0	0	1	0	15	0	0	1	0	15	NEGATIVE
973254	11.2554	3.02243	2.25477	12.1922	6.61774	4.37078	6.41892	1.35098	8.06094	Group C	7.91984	7.91984	0	0	1	0	15	0	0	1	0	15	NEGATIVE
973262	5.19481	3.62485	2.01758	14.1166	7.29834	4.29486	15.7039	2.13302	28.9911	Group C	7.91984	7.91984	0	0	1	0	13.8082	0	0	1	0	13.8082	NEGATIVE
973481	14.7186	12.6879	3.15918	72.7798	7.46341	5.08422	NA	10.3684	53.2793	Group C	7.91984	7.91984	0	0	1	0	15	0	0	1	0	15	NEGATIVE
973517	86.5801	6.81886	5.764	87.6589	2.20153	1.72278	NA	4.88573	79.8966	Group A	1.26339	3.83733	0	0	0	0	15	0	0	0	0	15	NEGATIVE
974135	64.2202	6.29573	4.88757	72.7537	5.88286	3.05476	NA	4.14919	32.1897	Group B	1.26339	1.88351	0	0	1	0	8.90959	0	0	1	0	8.90959	NEGATIVE
975089	7.54717	2.21663	2.82721	26.9788	7.43724	4.39456	17.6294	0.206013	14.8815	Group C	7.91984	7.91984	0	0	1	0	15	0	0	1	0	15	NEGATIVE
975603	84.6491	3.56276	3.88274	44.8493	4.398	2.51088	27.1796	0.857535	33.1032	Group A	1.26339	3.83733	0	0	0	0	15	0	0	0	0	15	NEGATIVE
975638	84.4156	8.30429	3.7183	69.7245	4.79327	2.69294	NA	4.95739	39.5348	Group B	1.26339	1.88351	0	0	1	0	7.6274	0	0	1	0	7.6274	NEGATIVE
975643	60.1732	3.59287	3.06923	65.0104	5.02198	3.72586	11.5586	2.28891	46.1165	Group B	1.26339	1.88351	0	0	1	0	15	0	0	1	0	15	NEGATIVE
976243	93.5065	4.14589	4.15408	62.5402	6.37587	2.94759	30.8467	1.80917	27.357	Group B	1.26339	1.88351	1	1	0	0	0	0	0	1	0	8.08767	NEGATIVE
976731	89.1775	5.53766	5.15345	84.1647	4.28474	2.43949	60.8411	3.45271	52.1862	Group B	1.26339	1.88351	0	0	1	0	15	0	0	1	0	15	POSITIVE
976821	68.8312	10.2733	4.72372	84.0636	2.87663	1.60843	33.026	7.71454	50.9441	Group B	1.26339	1.88351	1	0	1	1	15	0	0	1	0	15	NEGATIVE
977006	74.4589	7.16269	4.439	70.6391	3.69987	3.17416	NA	4.49451	29.8545	Group A	1.26339	3.83733	0	0	0	0	15	0	0	0	0	15	NEGATIVE
977066	31.1688	1.99567	2.26648	16.7391	6.45655	4.75147	9.37634	1.0206	27.1695	Group C	7.91984	7.91984	0	0	1	0	15	0	0	1	0	15	NEGATIVE
977128	97.8355	3.38243	5.25112	64.7874	3.8259	2.65219	40.2279	0.929007	28.602	Group B	1.26339	1.88351	0	0	1	0	11.9671	0	0	1	0	11.9671	NEGATIVE
977150	32.5444	2.61969	1.99645	20.1405	NA	NA	NA	0.952915	29.8125	Group C	7.91984	7.91984	0	0	1	0	15	0	0	1	0	15	NEGATIVE
977436	64.0693	2.98187	4.21885	66.7655	4.64778	2.77603	45.9371	1.15138	45.3402	Group B	1.26339	1.88351	0	0	1	0	15	0	0	1	0	15	NEGATIVE
977792	22.0779	1.41927	1.89971	27.4036	8.51591	4.8663	4.08777	0.249281	13.0548	Group C	7.91984	7.91984	0	0	1	0	15	0	0	1	0	15	NEGATIVE
978424	36.3636	4.40698	3.43356	64.2289	5.09204	3.42628	16.4788	2.78949	37.4854	Group C	7.91984	7.91984	0	0	1	0	15	0	0	1	0	15	NEGATIVE
978779	66.2281	3.20611	4.43134	63.5893	4.93796	2.50456	NA	0.902889	39.4688	Group B	1.26339	1.88351	0	0	1	0	15	0	0	1	0	15	NEGATIVE
978939	32.8638	5.16063	3.58363	56.2942	4.67115	3.17854	NA	3.21486	89.5005	Group C	7.91984	7.91984	0	0	1	0	15	0	0	1	0	15	NEGATIVE
978980	98.7013	5.86179	5.23178	73.8639	4.02828	2.50882	45.71	3.36555	33.8881	Group B	1.26339	1.88351	0	0	1	0	6.04932	0	0	1	0	6.04932	NEGATIVE
979014	14.7982	2.8582	1.94235	26.4405	NA	NA	NA	0.984091	32.4953	Group C	7.91984	7.91984	0	0	1	0	11.7699	0	0	1	0	11.7699	NEGATIVE
979206	30.7359	3.28486	1.91255	67.2727	6.48897	3.73062	11.0999	1.65465	40.566	Group C	7.91984	7.91984	0	0	1	0	15	0	0	1	0	15	NEGATIVE
979378	84.8485	5.80654	NA	87.6002	3.71275	2.14107	43.6747	3.5887	47.2787	Group A	1.26339	3.83733	0	0	0	0	15	0	0	0	0	15	NEGATIVE
979450	37.2294	3.34508	2.31215	56.4683	4.80807	3.27808	14.9501	1.63505	59.9046	Group C	7.91984	7.91984	0	0	1	0	15	0	0	1	0	15	NEGATIVE
980016	7.35931	3.93577	3.73214	46.7091	9.10727	5.3259	3.10628	1.56694	16.7921	Group C	7.91984	7.91984	0	0	1	0	15	0	0	1	0	15	NEGATIVE
981205	10.8225	2.1688	1.43165	37.1425	6.33214	4.00173	18.8302	0.235972	19.3124	Group C	7.91984	7.91984	0	0	1	0	10.8493	0	0	1	0	10.8493	NEGATIVE
981216	32.0346	7.51109	4.27821	68.2885	5.39567	3.49922	4.39265	5.20938	41.1774	Group C	7.91984	7.91984	0	0	1	0	15	0	0	1	0	15	NEGATIVE
981420	36.7965	6.18379	2.87024	57.5232	6.32014	4.16148	46.2685	4.15038	42.7554	Group C	7.91984	7.91984	0	0	1	0	15	0	0	1	0	15	NEGATIVE
981455	7.79221	1.75822	2.25925	26.8785	7.663	4.62376	25.3303	0.352806	29.4313	Group C	7.91984	7.91984	0	0	1	0	10.7836	0	0	1	0	10.7836	NEGATIVE
981714	95.671	3.54676	5.41091	77.0929	3.13464	2.39763	46.0433	1.85431	45.1058	Group B	1.26339	1.88351	0	0	1	0	8.94247	0	0	1	0	8.94247	NEGATIVE
982055	65.368	3.8637	1.66849	58.0015	3.7912	2.63768	5.07863	2.18884	41.0863	Group B	1.26339	1.88351	0	0	1	0	15	0	0	1	0	15	NEGATIVE
982397	5.76923	1.63947	2.28431	13.042	7.52828	5.23292	48.5632	0.671809	52.1255	Group C	7.91984	7.91984	0	0	1	0	8.77808	0	0	1	0	8.77808	NEGATIVE
982604	97.4026	4.7333	4.79346	72.3477	3.77642	2.12003	NA	2.27909	50.0911	Group B	1.26339	1.88351	0	0	1	0	12	0	0	1	0	12	NEGATIVE
983344	8.22511	1.84271	1.50757	22.3955	5.90656	3.67484	NA	0.778437	33.4403	Group C	7.91984	7.91984	0	0	1	0	12.0329	0	0	1	0	12.0329	NEGATIVE
983841	79.3722	4.96689	3.86397	73.6753	NA	NA	19.533	2.98257	36.1124	Group A	1.26339	3.83733	0	0	0	0	11.7699	0	0	0	0	11.7699	NEGATIVE
984320	63.6364	3.99078	3.77474	59.6426	4.24901	3.21166	17.9334	1.5997	37.8581	Group A	1.26339	3.83733	0	0	0	0	15	0	0	0	0	15	NEGATIVE
984412	25.8427	2.48288	2.19243	27.168	5.84376	3.58386	NA	0.501523	27.2378	Group C	7.91984	7.91984	0	0	1	0	15	0	0	1	0	15	NEGATIVE
984695	62.2807	4.01885	3.081	54.6137	4.90104	3.2119	43.7044	2.38073	59.844	Group B	1.26339	1.88351	0	0	1	0	11.9671	0	0	1	0	11.9671	NEGATIVE
985126	20.7792	6.40573	2.7658	60.7313	5.55731	4.43016	NA	4.64183	63.3837	Group C	7.91984	7.91984	0	0	1	0	15	0	0	1	0	15	NEGATIVE
985164	94.8052	3.68745	2.77099	79.512	4.16031	2.30368	45.9063	1.26348	55.6414	Group B	1.26339	1.88351	0	0	1	0	15	0	0	1	0	15	NEGATIVE
985503	66.2338	7.41336	4.68329	70.925	3.57221	2.40525	NA	5.37693	28.8572	Group B	1.26339	1.88351	0	0	1	0	1.8411	0	0	1	0	1.8411	NEGATIVE
985749	5.70175	2.08909	0.892363	35.6196	8.55925	5.4013	4.99305	1.31375	40.8896	Group C	7.91984	7.91984	0	0	1	0	7.85753	0	0	1	0	7.85753	NEGATIVE
985952	6.92641	4.24407	2.93238	41.7652	5.68614	4.34622	5.45036	2.26238	23.2915	Group C	7.91984	7.91984	0	0	1	0	2.79452	0	0	1	0	2.79452	POSITIVE
985989	78.355	4.06263	3.40754	77.7884	3.91382	2.77665	41.6527	2.01436	62.6036	Group A	1.26339	3.83733	0	0	0	0	15	0	0	0	0	15	NEGATIVE
986030	13.4199	3.50475	1.88063	47.1691	6.99861	4.243	NA	1.82494	30.0594	Group C	7.91984	7.91984	0	0	1	0	10.126	0	0	1	0	10.126	NEGATIVE
986047	75.3247	4.76068	4.74019	89.539	3.88636	2.90021	NA	2.96919	71.1557	Group B	1.26339	1.88351	0	0	1	0	12	0	0	1	0	12	NEGATIVE
986078	97.8355	NA	7.14759	93.1105	2.29854	0.889153	97.0734	NA	80.5793	Group B	1.26339	1.88351	1	1	0	0	0	1	1	0	0	0	NEGATIVE
986364	6.66667	6.7477	1.90444	31.7424	NA	NA	NA	5.0053	14.4147	Group C	7.91984	7.91984	0	0	1	0	11.1123	0	0	1	0	11.1123	NEGATIVE
986637	9.95671	3.86714	2.07474	36.6294	7.43164	4.50085	NA	1.98993	21.5897	Group C	7.91984	7.91984	0	0	1	0	14.3342	0	0	1	0	14.3342	NEGATIVE
986806	65.8009	4.72587	3.65459	75.5594	4.95494	3.05915	34.9578	2.29057	41.5632	Group B	1.26339	1.88351	0	0	1	0	15	0	0	1	0	15	NEGATIVE
987187	99.1342	8.21391	7.15169	96.4054	1.39261	0.202226	91.1204	4.97061	46.7766	Group B	1.26339	1.88351	0	0	1	0	1.87397	0	0	1	0	1.87397	NEGATIVE
987266	21.645	2.09382	1.20584	26.0387	11.8999	5.70709	13.0054	0.399934	16.2238	Group C	7.91984	7.91984	0	0	1	0	15	0	0	1	0	15	NEGATIVE
987409	11.2554	3.9956	3.24107	59.8176	7.10651	4.72691	17.4195	2.00769	45.1504	Group C	7.91984	7.91984	0	0	1	0	15	0	0	1	0	15	NEGATIVE
988021	5.50459	1.67975	1.92039	7.17912	8.47587	5.54479	13.8209	0.249113	31.943	Group C	7.91984	7.91984	0	0	1	0	15	0	0	1	0	15	NEGATIVE
988226	12.7193	2.13583	1.62565	7.22077	6.7686	4.25086	21.2482	0.419225	28.0335	Group C	7.91984	7.91984	0	0	1	0	11.8027	0	0	1	0	11.8027	NEGATIVE
988244	7.35931	2.8135	0.800632	8.92442	7.84856	4.8844	10.291	0.991253	27.8158	Group C	7.91984	7.91984	0	0	1	0	15	0	0	1	0	15	NEGATIVE
988383	6.57895	2.63736	2.02756	32.1146	6.21747	3.9839	18.0199	0.881496	47.6543	Group C	7.91984	7.91984	0	0	1	0	15	0	0	1	0	15	NEGATIVE
988412	5.62771	5.0273	3.23766	42.5002	8.53953	4.80893	19.3838	3.32465	19.8914	Group C	7.91984	7.91984	0	0	1	0	15	0	0	1	0	15	NEGATIVE
988517	80.9756	4.94383	3.42148	42.4721	NA	NA	57.001	2.90282	38.2814	Group B	1.26339	1.88351	0	0	1	0	15	0	0	1	0	15	NEGATIVE
988997	8.77193	4.40001	2.54575	32.2088	7.67937	4.59027	19.2095	2.64935	29.7362	Group C	7.91984	7.91984	0	0	1	0	15	0	0	1	0	15	NEGATIVE
989123	21.6216	4.9005	2.60815	45.2886	NA	NA	NA	3.82247	13.3201	Group C	7.91984	7.91984	0	0	1	0	8.77808	0	0	1	0	8.77808	NEGATIVE
989164	4.329	3.74069	4.39252	62.7834	6.92389	4.66682	45.5891	1.63644	34.1661	Group C	7.91984	7.91984	0	0	1	0	15	0	0	1	0	15	NEGATIVE
989239	15.1515	1.62311	1.27451	30.5078	7.09387	4.54777	10.2816	0.168561	36.7273	Group C	7.91984	7.91984	0	0	1	0	8.87671	0	0	1	0	8.87671	NEGATIVE
989336	80.9524	3.63305	3.3087	44.7404	3.69212	2.55594	40.4565	1.27495	31.1117	Group B	1.26339	1.88351	0	0	1	0	11.9014	0	0	1	0	11.9014	NEGATIVE
989593	88.7446	5.75965	4.72811	81.4433	3.13562	2.96324	52.5389	3.69594	25.9439	Group A	1.26339	3.83733	0	0	0	0	15	0	0	0	0	15	NEGATIVE
989742	14.2857	2.35193	3.88742	31.7627	6.13746	3.9917	3.10628	0.629207	33.7016	Group C	7.91984	7.91984	0	0	1	0	2.69589	0	0	1	0	2.69589	NEGATIVE
990193	7.79221	1.62054	3.07235	34.0659	7.81017	4.95091	NA	0.460632	33.1997	Group C	7.91984	7.91984	0	0	1	0	8.97534	0	0	1	0	8.97534	NEGATIVE
990238	7.79221	1.49229	1.97805	20.694	8.0452	4.86418	7.79596	0.278291	24.2315	Group C	7.91984	7.91984	1	0	1	1	12	0	0	1	0	12	NEGATIVE
990281	92.6407	6.23045	5.5911	78.4602	3.63069	1.89797	40.5809	2.79706	34.2034	Group B	1.26339	1.88351	0	0	1	0	15	0	0	1	0	15	NEGATIVE
990332	100	1.37895	0.524758	5.09926	1.79792	0.878213	8.22993	-0.174086	25.3251	Group B	1.26339	1.88351	0	0	1	0	15	0	0	1	0	15	NEGATIVE
990742	7.35931	3.03618	1.91722	40.3454	6.78585	4.62627	4.09621	1.42367	28.9624	Group C	7.91984	7.91984	0	0	1	0	15	0	0	1	0	15	NEGATIVE
990865	62.7706	4.78812	3.5768	52.2799	5.59438	4.15295	10.5155	2.84176	23.2069	Group B	1.26339	1.88351	1	0	1	1	15	0	0	1	0	15	NEGATIVE
991375	12.5541	4.33921	2.40914	27.4235	6.78645	4.37384	NA	2.37023	30.3131	Group C	7.91984	7.91984	0	0	1	0	15	0	0	1	0	15	NEGATIVE
991441	61.039	5.91385	3.2082	68.131	4.52348	2.8652	31.3824	3.60709	27.8222	Group A	1.26339	3.83733	0	0	0	0	15	0	0	0	0	15	NEGATIVE
991486	14.7186	3.52356	1.92594	37.9588	5.96621	3.49891	5.6028	1.77167	22.8621	Group C	7.91984	7.91984	0	0	1	0	15	0	0	1	0	15	NEGATIVE
991570	99.1342	6.68889	6.29479	80.506	1.75919	0.312855	NA	4.20975	74.1161	Group A	1.26339	3.83733	0	0	0	0	1.8411	0	0	0	0	1.8411	POSITIVE
991807	33.3333	6.90184	3.82097	72.8016	6.23325	3.7233	6.74609	4.44227	23.7789	Group C	7.91984	7.91984	0	0	1	0	15	0	0	1	0	15	NEGATIVE
991819	20.7792	2.31148	2.49842	17.1464	6.26379	4.05985	51.3585	0.667797	36.4729	Group C	7.91984	7.91984	0	0	1	0	12.1315	0	0	1	0	12.1315	NEGATIVE
992274	94.3723	8.69501	7.08585	78.1818	2.61616	1.69845	47.8898	5.89822	48.5046	Group A	1.26339	3.83733	0	0	0	0	15	0	0	0	0	15	NEGATIVE
992813	7.72727	3.16475	1.57236	1.47285	NA	NA	NA	1.14592	11.3383	Group C	7.91984	7.91984	0	0	1	0	12	0	0	1	0	12	POSITIVE
993231	72.7273	6.99212	5.59804	82.1298	2.3355	1.74946	43.7731	4.84479	47.7024	Group B	1.26339	1.88351	0	0	1	0	15	0	0	1	0	15	NEGATIVE
993613	85.7143	6.49697	3.79913	82.3281	4.73027	2.44662	29.731	3.59456	52.134	Group B	1.26339	1.88351	1	1	0	0	0	1	1	0	0	0	NEGATIVE
993959	45.4545	3.29473	3.73088	49.855	5.7852	3.0803	31.8075	0.792051	40.6715	Group C	7.91984	7.91984	0	0	1	0	12	0	0	1	0	12	NEGATIVE
994173	67.0996	2.53474	3.15177	46.5792	4.84969	3.16411	17.8706	0.696928	23.8746	Group A	1.26339	3.83733	0	0	0	0	15	0	0	0	0	15	NEGATIVE
994329	62.7706	5.43958	5.83153	85.3146	3.04239	1.76394	46.4903	3.21228	68.3765	Group B	1.26339	1.88351	0	0	1	0	15	0	0	1	0	15	NEGATIVE
994427	4.7619	2.56701	2.15517	25.6067	7.76696	4.53135	9.45256	1.2548	33.5109	Group C	7.91984	7.91984	0	0	1	0	15	0	0	1	0	15	NEGATIVE
995045	6.92641	6.3654	3.44511	62.4067	6.20418	4.35541	7.03225	4.57408	36.9672	Group C	7.91984	7.91984	0	0	1	0	15	0	0	1	0	15	NEGATIVE
995065	30.7359	5.55202	4.40424	59.6239	5.68338	3.64678	NA	4.04285	45.8199	Group C	7.91984	7.91984	0	0	1	0	15	0	0	1	0	15	NEGATIVE
995724	75.7576	4.58438	4.55332	82.8937	3.50251	2.1546	38.0068	1.67314	31.6244	Group B	1.26339	1.88351	0	0	1	0	15	0	0	1	0	15	NEGATIVE
996498	93.5065	7.99324	4.23115	75.2808	2.85072	1.46095	46.7631	4.91387	31.6862	Group A	1.26339	3.83733	0	0	0	0	15	0	0	0	0	15	NEGATIVE
996516	67.0996	5.94321	4.03079	45.4376	6.01126	3.13784	NA	3.86115	37.8148	Group B	1.26339	1.88351	0	0	1	0	11.8027	0	0	1	0	11.8027	NEGATIVE
996567	35.4978	3.95919	3.1419	40.8731	7.20582	4.26436	6.20748	2.14648	21.7904	Group C	7.91984	7.91984	0	0	1	0	12	0	0	1	0	12	NEGATIVE
996763	92.2078	11.6369	6.16336	94.0472	4.54587	2.9405	40.2265	8.9137	51.2983	Group B	1.26339	1.88351	0	0	1	0	13.2822	0	0	1	0	13.2822	NEGATIVE
996790	42.8571	NA	3.78836	60.3462	5.09364	3.96053	1.37195	NA	25.2069	Group C	7.91984	7.91984	0	0	1	0	15	0	0	1	0	15	NEGATIVE
996808	8.6758	3.83664	2.61156	39.6701	6.81914	5.07235	NA	2.10861	17.9481	Group C	7.91984	7.91984	0	0	1	0	11.9671	0	0	1	0	11.9671	NEGATIVE
997183	13.8528	3.23033	3.31278	43.2233	7.10988	3.68715	NA	2.11837	36.7926	Group C	7.91984	7.91984	0	0	1	0	15	0	0	1	0	15	NEGATIVE
997488	6.92641	3.95798	1.81672	18.2493	5.10636	3.62921	NA	2.37473	39.2196	Group C	7.91984	7.91984	0	0	1	0	15	0	0	1	0	15	NEGATIVE
997852	87.4459	5.26507	5.60586	55.9442	3.8338	1.97523	42.9637	2.63753	36.5782	Group B	1.26339	1.88351	0	0	1	0	15	0	0	1	0	15	NEGATIVE
997969	87.8788	5.67777	5.74779	81.6565	2.92472	2.39983	48.0564	2.62497	45.5913	Group B	1.26339	1.88351	0	0	1	0	15	0	0	1	0	15	NEGATIVE
998071	29.5455	2.77191	1.68789	4.39886	NA	NA	NA	1.4201	9.22756	Group C	7.91984	7.91984	0	0	1	0	14.2356	0	0	1	0	14.2356	NEGATIVE
998713	9.52381	3.02031	2.98079	25.5333	5.61505	3.88382	8.76658	0.862089	7.48153	Group C	7.91984	7.91984	0	0	1	0	15	0	0	1	0	15	NEGATIVE
998774	18.6147	4.17487	2.82073	52.0694	5.02168	3.15778	NA	2.05006	24.8226	Group C	7.91984	7.91984	0	0	1	0	15	0	0	1	0	15	NEGATIVE
998878	60.6061	3.41286	3.06499	52.3513	6.50448	4.26294	13.9499	1.63843	15.0903	Group A	1.26339	3.83733	0	0	0	0	15	0	0	0	0	15	NEGATIVE
999191	90.9091	4.65828	3.89781	69.2673	4.02192	2.51907	42.5938	2.40811	37.1446	Group B	1.26339	1.88351	0	0	1	0	15	0	0	1	0	15	NEGATIVE
999503	13.1148	3.01473	0.805797	24.6345	NA	NA	NA	0.308305	11.3305	Group C	7.91984	7.91984	0	0	1	0	11.2767	0	0	1	0	11.2767	NEGATIVE
999576	14.2857	1.52705	1.46091	21.9055	7.06335	4.27142	4.2468	-0.0932183	32.091	Group C	7.91984	7.91984	0	0	1	0	8.94247	0	0	1	0	8.94247	NEGATIVE

### Sheet: TableS17_CORTIS-HR_metadata
Table S17. CORTIS-HR sub-study cohort signature scores and metadata
pubid	Darboe11	Francisco2	Maertzdorf4	Penn-Nicholson6	Roe1	Roe3	Suliman4	Sweeney3	Thompson5	endpoint_osts	prevalentTB_osts	prognosticCohort_osts	incidentTB_osts	FUtime_osts	endpoint_ts	prevalentTB_ts	prognosticCohort_ts	incidentTB_ts	FUtime_ts	tb_screen
100971	83	4.20381	5.87106	65.7026	NA	NA	42.0669	1.87823	25.9814	0	0	1	0	15	0	0	1	0	15	Negative
101076	74.3243	5.48291	4.54835	81.1145	3.76747	2.16264	46.3454	3.14351	37.9193	0	0	1	0	15	0	0	1	0	15	Negative
101188	7.33945	2.10263	2.10642	2.11178	9.49545	5.02637	8.83021	0.23743	25.7677	0	0	1	0	15	0	0	1	0	15	Negative
102014	19.9134	2.52897	3.10296	32.6022	6.579	3.87258	30.3441	0.845535	21.6508	0	0	1	0	15	0	0	1	0	15	Negative
103473	96.1039	4.20776	5.82174	68.6139	3.42171	2.35815	42.6682	1.72601	21.6968	0	0	1	0	15	0	0	1	0	15	Negative
103731	75.3247	7.26187	4.71469	69.3424	6.36075	3.73054	36.4155	4.87022	23.9439	0	0	1	0	12.1938	0	0	1	0	12.1938	Negative
104034	22.0779	3.68143	3.82802	61.3408	6.1716	3.89446	11.2631	1.95364	23.308	0	0	1	0	15	0	0	1	0	15	Negative
104438	17.316	5.05266	1.98326	38.2013	10.4078	5.21782	0.837491	3.47849	36.1597	0	0	1	0	15	0	0	1	0	15	Negative
106010	16.4502	2.5544	2.35289	24.3154	6.89353	3.77473	25.1228	0.571535	22.0577	0	0	1	0	15	0	0	1	0	15	Negative
106057	80.5195	5.06455	6.07517	82.8542	4.20533	2.37808	38.3	3.17726	49.7805	0	0	1	0	15	0	0	1	0	15	Negative
107736	19.4805	3.90949	2.62272	24.8192	8.35212	4.93172	13.127	2.28191	29.2952	0	0	1	0	15	0	0	1	0	15	Negative
108232	82.5243	5.57749	3.1365	61.2158	4.51798	2.69949	NA	NA	NA	1	0	1	1	5.94655	0	0	1	0	8.91982	Negative
111260	NA	NA	NA	NA	NA	NA	NA	NA	NA	0	0	1	0	1.93764	0	0	1	0	1.93764	Positive
113639	52.381	3.71839	1.90694	35.7064	5.95063	3.43799	NA	1.40749	30.1635	0	0	1	0	15	0	0	1	0	15	Negative
114028	96.9697	5.46652	4.65052	80.9783	4.02792	2.16259	35.5196	2.63278	22.0611	0	0	1	0	15	0	0	1	0	15	Negative
114753	36.5169	3.77936	2.6415	42.4896	5.32296	3.1415	21.1172	1.91805	24.2874	0	0	1	0	1.03563	0	0	1	0	1.03563	Negative
115414	21.645	2.05794	2.34491	30.5485	6.04487	3.62704	12.7308	0.739579	30.3691	0	0	1	0	15	0	0	1	0	15	Negative
115957	55.4113	4.9449	2.54595	26.5254	6.90971	3.70634	4.99305	3.08555	22.9545	0	0	1	0	15	0	0	1	0	15	Negative
116055	88.7387	4.3272	3.85225	69.3715	5.26281	3.38665	NA	2.48434	45.1797	0	0	1	0	15	0	0	1	0	15	Negative
116449	5.5	2.2892	1.98096	37.6879	NA	NA	NA	0.530799	22.4712	0	0	1	0	15	0	0	1	0	15	Negative
118570	77.4892	5.84377	4.62859	58.1523	5.13996	3.35781	NA	3.43996	25.0857	0	0	1	0	8.85301	0	0	1	0	8.85301	Negative
118601	9.45946	4.51414	3.51295	69.1686	6.67707	3.96262	17.7244	2.36559	37.4696	0	0	1	0	15	0	0	1	0	15	Negative
119635	86.1472	8.05462	4.11979	65.3159	6.08239	3.18517	NA	5.06201	55.4448	0	0	1	0	15	0	0	1	0	15	Negative
121239	63.2035	5.02462	4.6742	79.4785	5.06879	3.23621	64.5601	2.72461	16.6644	0	0	1	0	15	0	0	1	0	15	Negative
121296	21.645	3.47652	3.5751	55.2872	5.72219	3.45602	30.1826	1.23464	26.715	0	0	1	0	15	0	0	1	0	15	Negative
121831	6.06061	2.59995	0.99345	6.63292	6.97428	4.63767	11.8729	0.739545	9.27276	0	0	1	0	15	0	0	1	0	15	Negative
122187	20.3463	3.08484	3.48859	53.374	6.41177	4.1594	NA	1.21877	31.7419	0	0	1	0	15	0	0	1	0	15	Negative
122457	64.4737	5.36845	4.34719	66.4136	6.00408	3.3933	29.2282	3.6696	25.1605	0	0	1	0	15	0	0	1	0	15	Negative
122657	43.7229	2.49357	2.69738	37.0818	4.79996	3.07379	18.9926	0.437942	14.6676	0	0	1	0	15	0	0	1	0	15	Negative
123022	20.9821	4.62005	1.14588	43.0089	6.59783	3.12544	NA	2.19768	44.8859	0	0	1	0	15	0	0	1	0	15	Negative
123345	9.09091	2.76928	2.32374	23.0818	7.58177	4.3286	20.206	1.21538	42.22	0	0	1	0	15	0	0	1	0	15	Negative
124358	88.6878	7.23983	6.52483	94.3182	3.09806	2.20546	NA	4.21689	71.3161	0	0	1	0	1.87082	0	0	1	0	1.87082	Negative
124753	100	7.00691	5.35457	77.3587	2.89783	2.14724	43.5778	4.61234	40.0912	0	0	1	0	15	0	0	1	0	15	Negative
124953	99.5413	4.78614	5.13735	75.1547	4.41689	2.44543	NA	2.83502	77.4018	0	0	1	0	15	0	0	1	0	15	Negative
125418	27.7056	5.78883	4.51691	71.9264	4.63428	3.27158	NA	3.86418	76.8354	0	0	1	0	15	0	0	1	0	15	Negative
125925	6	2.26019	1.53465	26.0553	NA	NA	1.44817	0.903762	31.5679	0	0	1	0	15	0	0	1	0	15	Negative
127465	36.7965	3.52342	6.25116	83.0366	4.96082	3.31269	47.1782	1.12082	55.9924	0	0	1	0	15	0	0	1	0	15	Negative
127593	32.8638	5.90136	2.58746	50.0335	NA	NA	NA	3.13293	26.4415	0	0	1	0	15	0	0	1	0	15	Negative
128440	81.3853	5.92871	4.78327	63.6396	4.24836	2.801	51.111	3.39066	20.1197	0	0	1	0	15	0	0	1	0	15	Negative
130285	13.8528	3.22461	3.00619	17.1211	6.57853	4.10326	48.068	1.3631	24.1764	0	0	1	0	15	0	0	1	0	15	Negative
130793	25.6757	5.33838	2.98719	71.0067	5.13571	2.99089	0.838414	3.07243	35.5607	0	0	1	0	15	0	0	1	0	15	Negative
131047	89.1775	6.55131	4.31516	58.3902	4.6261	2.41789	40.9713	4.57054	35.2041	0	0	1	0	15	0	0	1	0	15	Negative
131560	41.1111	NA	NA	NA	4.64923	2.33676	NA	NA	NA	0	0	1	0	15	0	0	1	0	15	Negative
132878	90.9091	5.03901	4.87069	88.6785	3.24642	1.01065	NA	2.57735	NA	0	0	1	0	15	0	0	1	0	15	Negative
134382	25.8772	3.20957	3.13266	47.6711	6.52649	4.16369	37.6968	0.950466	15.6891	0	0	1	0	15	0	0	1	0	15	Negative
134981	94.3723	5.23872	4.19236	72.0199	3.59907	2.31369	50.4818	2.66233	29.8037	0	0	1	0	15	0	0	1	0	15	Positive
135722	6.33484	3.56249	1.69664	39.6717	8.13024	4.92209	2.8014	2.22403	49.1393	0	0	1	0	15	0	0	1	0	15	Negative
136569	6.92641	2.44515	1.40216	15.2473	7.66111	4.54887	9.45037	0.598495	22.1561	0	0	1	0	15	0	0	1	0	15	Negative
136852	68.3486	4.10165	4.03385	81.3952	2.93557	2.29423	NA	1.04847	72.7544	0	0	1	0	15	0	0	1	0	15	Negative
139155	93.9394	5.59627	8.23665	67.9512	3.20716	1.39575	NA	1.86999	55.8647	0	0	1	0	15	0	0	1	0	15	Negative
140419	74.026	4.32679	3.13525	47.8821	5.30201	2.60486	23.6133	1.60698	39.6357	0	0	1	0	15	0	0	1	0	15	Negative
141500	8.97436	3.20704	1.77613	5.8392	NA	NA	NA	-0.246896	NA	1	0	1	1	15	0	0	1	0	15	Negative
141845	NA	4.4153	3.30089	48.2362	NA	NA	NA	1.84746	3.62615	0	0	1	0	12.1604	0	0	1	0	12.1604	Negative
141876	90.3509	5.0977	3.9911	70.7632	2.44613	1.47207	NA	2.74468	68.269	0	0	1	0	15	0	0	1	0	15	Negative
142201	87.8788	6.12538	4.68306	69.0264	4.51792	2.83453	26.0808	4.17842	25.8424	0	0	1	0	15	0	0	1	0	15	Negative
142386	22.0779	5.34616	2.58532	49.5338	7.03114	4.15534	7.19405	3.35942	27.4785	0	0	1	0	15	0	0	1	0	15	Positive
142541	26.4069	4.04406	4.0393	43.6283	5.35894	2.92143	16.9706	1.70204	42.6727	0	0	1	0	15	0	0	1	0	15	Negative
144058	6.92641	2.14564	2.58281	18.0623	7.16978	4.43303	21.5755	0.543905	29.004	0	0	1	0	15	0	0	1	0	15	Negative
146114	7.79221	3.12439	1.37247	21.1619	8.23802	4.95384	4.01155	1.29773	27.6449	0	0	1	0	15	0	0	1	0	15	Negative
146140	91.342	3.95973	3.70788	44.6917	4.32353	2.81153	38.9775	1.96419	32.1151	0	0	1	0	11.9599	0	0	1	0	11.9599	Negative
146141	19.8198	3.6565	2.92537	59.8433	6.26375	3.51929	28.6184	1.75178	39.2492	0	0	1	0	15	0	0	1	0	15	Negative
147743	65.8009	4.20735	3.83725	52.0084	4.50155	3.10179	28.539	1.97012	34.8002	0	0	1	0	15	0	0	1	0	15	Negative
147898	24.2424	2.85174	2.52757	39.4651	6.42871	3.80763	8.85216	1.17858	23.5363	0	0	0	NA	0	0	0	0	NA	0	Negative
148946	1.36364	1.30072	-0.0716333	5.05978	NA	NA	40.5253	0.818735	51.2639	0	0	1	0	15	0	0	1	0	15	Negative
149500	21.2121	4.80782	3.23908	50.5529	7.09843	3.8469	3.5636	2.78658	30.2536	0	0	1	0	12.1938	0	0	1	0	12.1938	Negative
151382	45.1754	3.42509	1.42958	28.3987	4.39327	2.88404	18.5441	1.09023	35.2695	0	0	1	0	8.95323	0	0	1	0	8.95323	Negative
153189	86.1472	4.8277	4.90087	85.5423	2.73874	1.52937	45.679	2.64351	62.8773	0	0	1	0	15	0	0	1	0	15	Positive
154093	66.6667	5.28254	3.74989	78.398	3.95326	2.45279	NA	2.77985	54.5197	1	0	1	1	15	1	0	1	1	15	Negative
155965	4.329	3.21357	0.403033	37.5367	6.7991	4.26052	NA	2.32273	76.7992	0	0	1	0	15	0	0	1	0	15	Negative
156753	30.4878	2.93303	2.52508	8.12729	NA	NA	NA	1.15446	34.8667	0	0	1	0	15	0	0	1	0	15	Negative
158992	43.29	5.59417	4.7131	75.9594	5.70769	3.73754	26.4361	4.03024	33.5116	0	0	1	0	15	0	0	1	0	15	Negative
159453	85.2814	4.17012	3.56461	82.2397	4.72858	2.35782	29.7243	1.65515	34.094	1	1	0	NA	0	1	1	0	NA	0	Negative
159937	13.1579	4.5833	3.44557	48.4037	7.3382	3.89227	5.75524	3.0179	48.5984	0	0	1	0	12.1938	0	0	1	0	12.1938	Negative
160740	6.49351	3.55091	1.87945	21.9028	9.02672	5.0204	NA	1.89629	36.0707	0	0	1	0	9.02004	0	0	1	0	9.02004	Negative
163320	78.355	2.73489	3.15543	52.9616	4.99279	3.11047	31.6592	1.10269	23.7021	0	0	1	0	15	0	0	1	0	15	Negative
163342	49.3506	3.71553	3.91474	35.697	5.04976	3.30737	23.9864	1.77158	37.7878	0	0	1	0	9.12027	0	0	1	0	9.12027	Negative
164653	74.026	3.24959	3.57797	47.2658	4.95639	3.10178	29.9526	1.34844	22.3777	0	0	1	0	12.294	0	0	1	0	12.294	Negative
165021	93.6652	5.61341	4.06324	61.3095	5.73726	3.04546	NA	2.58072	21.6075	0	0	1	0	12.0267	0	0	1	0	12.0267	Negative
165685	10.8225	2.56326	0.891647	41.4766	6.4504	3.87398	1.52439	1.19722	17.0669	0	0	1	0	15	0	0	1	0	15	Negative
166037	84.8485	4.63303	4.07503	61.19	4.66069	2.6908	41.1986	1.98491	23.7678	0	0	1	0	15	0	0	1	0	15	Negative
167215	65.8009	4.13887	5.58663	70.2217	4.63096	2.64082	45.384	2.13299	57.29	0	0	1	0	15	0	0	1	0	15	Negative
168361	NA	NA	NA	NA	NA	NA	NA	NA	NA	1	1	0	NA	0	1	1	0	NA	0	Positive
169181	NA	NA	NA	NA	NA	NA	NA	NA	NA	0	0	1	0	15	0	0	1	0	15	Negative
169227	50.9009	4.25058	4.18833	57.8758	4.61782	2.78691	39.7037	1.75575	36.2159	0	0	1	0	15	0	0	1	0	15	Negative
169679	94.382	2.6202	2.9743	67.8019	3.28569	1.08252	41.1228	0.71832	48.1722	0	0	1	0	15	0	0	1	0	15	Negative
170963	33.3333	6.05749	2.35402	14.6262	NA	NA	11.9696	3.85228	46.9946	0	0	1	0	6.51448	0	0	1	0	6.51448	Negative
172044	91.7749	5.49891	3.61938	53.7462	5.32604	3.0061	33.726	3.48491	34.811	0	0	1	0	15	0	0	1	0	15	Negative
172138	14.7186	2.45212	1.08144	6.67346	7.72286	4.90492	0.762195	0.968605	17.7772	0	0	1	0	15	0	0	1	0	15	Negative
172453	NA	NA	NA	NA	NA	NA	NA	NA	NA	0	0	1	0	15	0	0	1	0	15	Negative
174373	40.8163	5.1998	3.7387	54.7197	NA	NA	93.7072	2.95829	28.6801	0	0	1	0	15	0	0	1	0	15	Negative
176660	3.15315	3.57325	1.95372	34.9604	8.14236	5.19682	5.75524	2.30658	24.3645	0	0	1	0	15	0	0	1	0	15	Negative
181057	58.8745	5.26908	4.8162	74.9755	3.93144	2.09149	46.6558	2.90571	49.865	0	0	1	0	15	0	0	1	0	15	Negative
182008	96.1039	6.33133	6.08544	94.9608	2.68896	1.58083	51.9643	3.73973	57.0714	0	0	1	0	15	0	0	1	0	15	Negative
182529	30.137	5.4085	5.17987	72.0227	4.62731	2.8725	17.3433	3.28212	37.9608	0	0	1	0	9.02004	0	0	1	0	9.02004	Negative
184168	12.5541	2.94054	3.25697	45.3666	5.92527	3.4753	28.5903	0.91859	25.2653	0	0	1	0	15	0	0	1	0	15	Positive
184945	80.9524	4.01175	3.71583	44.0774	5.23405	2.62804	47.8242	2.22702	37.857	1	0	1	1	2.87305	0	0	1	0	5.64588	Negative
184970	66.6667	4.78327	3.5895	63.0435	5.43401	3.0638	35.8152	3.30659	35.5155	0	0	1	0	15	0	0	1	0	15	Negative
185898	63.9175	7.05922	5.1151	81.7724	NA	NA	NA	4.73836	35.3776	0	0	1	0	15	0	0	1	0	15	Negative
186023	8.65801	4.45998	2.65602	32.8638	6.98484	4.26431	14.3979	2.74658	27.3671	0	0	1	0	15	0	0	1	0	15	Negative
187011	31.1688	4.90638	3.00252	52.7146	6.37622	3.26621	13.3781	2.81663	32.9221	0	0	1	0	15	0	0	1	0	15	Negative
190526	16.0173	3.10142	2.21915	20.1468	6.53613	3.6417	5.30728	1.32454	28.3942	0	0	1	0	15	0	0	1	0	15	Negative
192632	82.2511	6.30933	5.21922	90.5439	1.72773	0.869151	NA	3.94061	82.537	0	0	1	0	9.22049	0	0	1	0	9.22049	Positive
198340	6.92641	3.34758	1.76817	26.468	7.39768	4.61642	31.4974	1.44068	18.8222	0	0	1	0	15	0	0	1	0	15	Positive
199133	NA	NA	NA	NA	NA	NA	NA	NA	NA	0	0	1	0	15	0	0	1	0	15	Negative
199754	14.9123	3.98661	1.34587	27.5303	9.5785	5.16965	NA	2.08373	33.7761	0	0	1	0	15	0	0	1	0	15	Negative
200733	NA	NA	NA	NA	NA	NA	NA	NA	NA	0	0	1	0	15	0	0	1	0	15	Negative
202624	49.7835	4.17781	2.30166	38.2181	5.177	3.11403	41.5237	1.74493	20.3017	0	0	1	0	15	0	0	1	0	15	Positive
203168	12.987	2.85032	1.17378	7.63846	8.08784	4.56529	16.3708	1.08417	37.0928	0	0	1	0	15	0	0	1	0	15	Negative
206521	74.8918	3.73319	4.09559	65.416	4.38359	2.73908	41.6292	1.44052	19.8072	0	0	1	0	15	0	0	1	0	15	Positive
206765	6.14035	3.17836	1.47635	17.336	7.76934	4.73071	NA	1.5166	19.8643	0	0	1	0	15	0	0	1	0	15	Negative
207565	54.386	4.53424	2.43982	52.9368	4.73911	3.02325	16.1327	2.84357	34.8591	0	0	1	0	15	0	0	1	0	15	Negative
207758	97.8355	6.54038	6.39988	90.17	3.03699	1.09175	91.0447	3.76991	66.707	1	1	0	NA	0	1	1	0	NA	0	Negative
208647	46.3203	4.82813	3.75017	43.839	4.63254	3.66115	35.9957	2.47732	25.9694	0	0	1	0	15	0	0	1	0	15	Negative
208831	64.9351	5.57136	3.34623	54.7692	6.47428	3.72217	56.3473	3.08231	33.8024	1	1	0	NA	0	0	0	1	0	2.03786	Negative
208894	85.7143	7.54824	3.49025	84.6723	3.43965	2.20017	NA	4.6688	66.3713	0	0	1	0	15	0	0	1	0	15	Negative
209256	100	5.49658	7.02876	89.1368	2.84651	1.70302	91.0447	2.14102	74.2209	0	0	1	0	15	0	0	1	0	15	Negative
210166	18.1818	4.87714	3.27463	65.7084	9.20314	5.14183	NA	3.43586	34.3461	0	0	1	0	9.05345	0	0	1	0	9.05345	Negative
212045	96.3731	NA	NA	NA	NA	NA	NA	NA	NA	0	0	1	0	15	0	0	1	0	15	Negative
213230	62.8272	5.55255	NA	61.9067	NA	NA	NA	3.31865	NA	0	0	1	0	15	0	0	1	0	15	Negative
213336	7.35931	3.73355	2.89759	34.6804	8.00063	4.83863	18.8667	2.39985	19.3912	0	0	1	0	15	0	0	1	0	15	Negative
214059	12.6697	7.39367	2.93669	30.698	7.64594	4.22652	NA	4.60977	19.3041	0	0	1	0	1.90423	0	0	1	0	1.90423	Negative
216194	22.3744	3.61835	1.43247	35.7095	5.14953	2.87628	NA	1.74528	NA	0	0	1	0	15	0	0	1	0	15	Negative
217766	95.1754	5.81808	5.16475	71.0042	4.19829	2.60071	53.6678	3.65397	18.1937	0	0	1	0	15	0	0	1	0	15	Negative
217891	NA	7.41132	NA	62.3848	NA	NA	NA	5.59486	NA	0	0	1	0	15	0	0	1	0	15	Negative
218822	80.1802	4.25997	1.73018	44.4061	3.06275	1.4999	8.77594	2.66464	18.4773	0	0	1	0	15	0	0	1	0	15	Negative
218873	NA	5.92381	0.379412	34.4614	NA	NA	22.6251	2.67575	NA	0	0	1	0	9.08686	0	0	1	0	9.08686	Negative
220209	41.9913	2.62305	3.40724	47.9463	7.05009	3.68838	14.5604	0.841428	30.0882	0	0	1	0	15	0	0	1	0	15	Negative
221179	28.9474	3.92643	2.01581	33.5504	5.14219	3.13284	17.542	2.21838	22.6335	0	0	1	0	15	0	0	1	0	15	Negative
222481	85.7143	5.59065	3.87702	86.6054	2.0956	1.42674	NA	3.22718	85.4215	0	0	1	0	15	0	0	1	0	15	Negative
222571	14.4737	3.82671	1.74626	24.6034	8.49933	4.799	NA	2.08268	22.5027	0	0	1	0	15	0	0	1	0	15	Negative
223481	8.17308	3.11843	1.57629	55.2351	5.94023	3.92753	NA	1.47519	88.7677	0	0	1	0	15	0	0	1	0	15	Negative
223482	29.8701	3.18925	2.74598	62.7233	4.42245	2.86003	41.0636	0.989603	67.1303	0	0	1	0	15	0	0	1	0	15	Negative
224198	18.3857	3.01114	2.15498	22.9158	NA	NA	0.684128	1.11168	24.3181	0	0	1	0	2.87305	0	0	1	0	2.87305	Negative
224423	15.5844	NA	3.3827	47.5571	5.86919	3.64001	11.4053	NA	34.4173	0	0	1	0	12.1604	0	0	1	0	12.1604	Negative
226022	98.2684	7.27122	4.13357	73.844	5.26293	3.07995	33.2223	4.28585	38.0834	0	0	1	0	15	0	0	1	0	15	Negative
226043	22.0779	5.62836	4.39608	73.1487	6.83256	3.93732	21.4605	3.31472	39.1922	0	0	1	0	12.0601	0	0	1	0	12.0601	Negative
228428	72.1973	12.9881	7.88208	96.1224	NA	NA	NA	9.41257	41.1715	0	0	1	0	15	0	0	1	0	15	Negative
232375	73.1602	6.15709	5.32986	60.8311	3.94769	2.65361	NA	3.40407	43.8481	0	0	1	0	15	0	0	1	0	15	Negative
232434	26.9406	7.55066	4.5199	59.8119	6.59567	3.68287	24.8047	5.06836	28.9963	0	0	1	0	15	0	0	1	0	15	Negative
232614	18.6147	3.14224	2.77174	26.7677	5.11854	3.35234	34.6999	0.843035	36.564	0	0	1	0	15	0	0	1	0	15	Negative
232703	83.1169	4.50424	4.22089	53.3381	4.8121	2.36147	45.5734	1.97053	31.995	0	0	1	0	11.9599	0	0	1	0	11.9599	Negative
233716	16.8831	2.81165	3.00219	63.62	4.95507	3.2344	32.8987	0.946036	27.8698	0	0	1	0	15	0	0	1	0	15	Positive
235101	7.35931	2.76486	2.48881	21.0094	8.49943	4.993	5.3835	0.869259	23.6158	0	0	1	0	15	0	0	1	0	15	Negative
236529	21.645	7.2485	4.19482	58.3228	5.89732	3.67379	NA	5.21372	28.6545	0	0	1	0	15	0	0	1	0	15	Negative
238025	6.92641	3.03561	0.918415	5.91146	7.80409	4.74186	5.30729	0.922311	20.833	0	0	1	0	8.91982	0	0	1	0	8.91982	Negative
238157	33.0317	4.08206	2.8494	21.4968	5.65223	3.75768	NA	1.91177	28.9724	0	0	1	0	15	0	0	1	0	15	Negative
238889	9.09091	3.7712	3.00446	42.1542	7.21751	4.20514	NA	2.18931	31.6052	0	0	1	0	15	0	0	1	0	15	Negative
239013	94.3723	4.90132	5.40929	72.1951	4.14383	2.47247	34.9267	3.12021	44.0565	0	0	1	0	15	0	0	1	0	15	Negative
239418	14.2857	2.5534	2.21385	38.7955	5.94793	3.77742	2.57274	0.95751	29.2631	0	0	1	0	15	0	0	1	0	15	Negative
240591	100	6.81126	8.3858	76.0925	2.69775	1.02147	NA	3.74296	37.1963	0	0	1	0	15	0	0	1	0	15	Positive
241643	97.8355	5.29151	5.59232	98.7342	1.43671	1.26757	52.9182	3.20107	75.4324	0	0	1	0	15	0	0	1	0	15	Negative
242133	17.1053	3.67624	2.6595	55.2722	6.40531	3.99209	24.9647	2.36312	28.105	0	0	1	0	15	0	0	1	0	15	Negative
242845	10.3896	2.62954	3.52631	53.252	6.93677	4.09598	24.8823	1.13299	33.9727	0	0	1	0	15	0	0	1	0	15	Negative
243604	12.2066	3.19737	1.96092	23.7729	NA	NA	NA	1.70388	67.135	0	0	1	0	15	0	0	1	0	15	Negative
245127	16.0173	5.43515	2.82538	35.7293	8.21978	4.71762	0.838414	3.36198	15.2733	0	0	1	0	15	0	0	1	0	15	Negative
247706	8.22511	1.26456	2.76484	21.5571	7.15351	4.41503	NA	-0.18005	42.9825	0	0	1	0	15	0	0	1	0	15	Negative
249257	10.9524	2.87148	1.8902	24.4076	NA	NA	NA	1.51921	38.5279	0	0	1	0	15	0	0	1	0	15	Negative
250150	98.7013	5.52621	4.03253	92.7814	3.77038	2.52603	36.6531	3.15091	55.2801	0	0	1	0	15	0	0	1	0	15	Negative
251187	8.22511	3.06048	1.82969	29.8125	8.0519	4.49216	23.6464	1.42309	21.5388	0	0	1	0	15	0	0	1	0	15	Negative
252011	3.61991	4.49011	0.657052	37.5034	8.47315	5.71384	1.74369	2.67759	25.9418	0	0	1	0	15	0	0	1	0	15	Negative
253795	4.05405	3.63894	2.73458	33.7492	7.66278	5.15078	3.03942	2.01024	5.55523	0	0	1	0	15	0	0	1	0	15	Negative
253840	19.0476	4.37697	2.93564	39.9318	6.48251	4.02215	5.96761	2.23009	18.9077	0	0	1	0	15	0	0	1	0	15	Positive
254213	96.1039	6.54475	6.11066	92.1193	2.75313	1.25383	43.183	4.00977	59.5223	1	1	0	NA	0	0	0	1	0	2.40535	Negative
254975	17.316	2.58793	2.95368	43.6131	5.81134	3.4641	0.762195	1.15262	53.8404	0	0	1	0	15	0	0	1	0	15	Negative
256024	88.3117	10.3092	5.9579	89.9742	2.93992	2.25948	47.8141	7.5185	68.0161	0	0	1	0	15	0	0	1	0	15	Negative
256413	80.0866	3.34806	4.3492	47.4892	4.65973	3.25838	25.2677	1.2896	50.3508	0	0	1	0	15	0	0	1	0	15	Positive
257439	93.9394	4.481	4.3156	52.0129	4.11285	2.67436	36.3562	2.03199	26.8289	0	0	1	0	15	0	0	1	0	15	Negative
259524	80.0866	3.86856	3.09892	41.5256	3.88902	2.8708	42.2079	1.55766	25.5005	0	0	1	0	15	0	0	1	0	15	Negative
259631	54.1126	3.60334	3.85407	64.678	4.59914	2.78637	28.9102	1.70854	31.8146	0	0	1	0	12.1604	0	0	1	0	12.1604	Negative
259832	97.807	NA	NA	NA	4.16724	2.33536	NA	NA	NA	0	0	1	0	15	0	0	1	0	15	Negative
261602	90.4762	3.65598	5.40574	68.6652	3.52221	2.00985	46.2997	1.56035	42.2196	1	1	0	NA	0	1	1	0	NA	0	Negative
262276	53.2468	4.94104	2.59716	43.5382	3.9617	2.77841	NA	2.79926	55.8924	0	0	1	0	15	0	0	1	0	15	Negative
262612	11.7117	3.75444	2.36096	46.5406	5.96271	3.76588	NA	1.88224	41.0432	0	0	1	0	15	0	0	1	0	15	Negative
263393	NA	2.47811	2.87043	48.9382	NA	NA	NA	0.984335	32.3472	0	0	1	0	15	0	0	1	0	15	Negative
263949	47.191	3.09725	2.50687	21.1304	5.90665	3.3272	14.331	0.445626	17.3541	0	0	1	0	15	0	0	1	0	15	Negative
264925	5.88235	2.40829	0.300325	4.07657	8.47713	5.24984	14.2733	0.963766	18.8818	0	0	1	0	8.98664	0	0	1	0	8.98664	Negative
265807	44.1558	3.98498	4.14975	60.4894	4.52072	3.02322	38.6783	1.32498	20.1928	0	0	1	0	15	0	0	1	0	15	Negative
267549	9.09091	2.64305	1.96163	8.91541	7.25382	4.23584	2.12479	0.78217	34.1641	0	0	1	0	15	0	0	1	0	15	Negative
267792	11.215	3.58824	1.43037	27.8218	NA	NA	9.67752	1.43669	59.9664	0	0	1	0	15	0	0	1	0	15	Negative
268131	NA	NA	NA	NA	NA	NA	NA	NA	NA	0	0	1	0	15	0	0	1	0	15	Negative
269898	58.0087	4.8085	4.66817	69.9085	5.02247	2.93711	20.0123	3.03155	34.5726	0	0	1	0	9.08686	0	0	1	0	9.08686	Positive
270191	68.4685	4.60568	5.0125	64.9182	4.10341	2.59455	30.695	2.36365	38.9711	0	0	1	0	15	0	0	1	0	15	Negative
270534	53.0806	6.92216	2.27038	53.0559	4.20007	3.11377	NA	4.25273	37.2114	0	0	1	0	15	0	0	1	0	15	Positive
272348	36.3636	3.52718	3.90391	57.682	5.33051	3.00978	34.8519	1.43085	37.917	0	0	1	0	15	0	0	1	0	15	Negative
272442	88.2051	NA	NA	89.7225	NA	NA	NA	NA	31.2395	1	0	1	1	12.0267	1	0	1	1	12.0267	Negative
272850	9.95671	3.06187	2.4124	21.2024	7.03371	4.02186	22.292	1.36193	23.0545	0	0	1	0	15	0	0	1	0	15	Negative
272952	9.95475	3.2337	1.98698	12.3966	8.16865	4.61312	14.3456	1.11657	26.6747	0	0	1	0	15	0	0	1	0	15	Negative
274124	3.4632	2.63255	1.89895	21.7509	7.02266	4.9758	19.2875	0.892525	15.2297	0	0	1	0	15	0	0	1	0	15	Negative
275840	75.7576	5.35519	4.48715	52.0325	4.44395	2.40961	NA	3.07931	37.2836	0	0	1	0	15	0	0	1	0	15	Negative
277322	76.1905	7.55194	3.55483	60.0278	5.75156	3.18239	NA	5.25632	14.4224	0	0	1	0	15	0	0	1	0	15	Negative
278868	NA	NA	NA	NA	NA	NA	NA	NA	NA	0	0	1	0	15	0	0	1	0	15	Negative
278913	86.1472	4.69116	4.67571	62.8733	4.11365	2.65894	32.4934	1.65657	25.8336	0	0	1	0	15	0	0	1	0	15	Positive
279055	18.6275	2.58692	3.02954	17.9061	NA	NA	NA	0.0970214	15.569	0	0	1	0	15	0	0	1	0	15	Negative
280923	89.4737	5.63824	4.74037	71.662	3.21496	1.574	NA	3.7985	NA	0	0	1	0	15	0	0	1	0	15	Negative
281727	75.7576	4.79188	3.5073	58.3209	3.00158	2.34072	NA	2.76358	78.4384	0	0	1	0	15	0	0	1	0	15	Negative
281882	43.2584	NA	NA	NA	5.81553	4.00498	NA	NA	NA	0	0	1	0	15	0	0	1	0	15	Negative
283078	34.2342	8.09933	6.34958	85.7627	5.75424	3.14167	47.2784	5.19124	21.4447	0	0	1	0	15	0	0	1	0	15	Negative
283293	11.2554	4.05967	1.85734	42.1803	8.38435	4.81721	1.82927	2.43694	27.1251	0	0	1	0	15	0	0	1	0	15	Negative
284646	NA	NA	NA	NA	NA	NA	NA	NA	NA	0	0	1	0	15	0	0	1	0	15	Negative
284731	21.2121	9.57204	4.34305	74.3236	7.28302	4.6084	NA	6.5601	45.5622	0	0	1	0	15	0	0	1	0	15	Negative
286219	17.316	3.66653	3.19979	32.1103	8.0077	4.31526	18.0283	1.81797	25.2965	0	0	1	0	1.83742	0	0	1	0	1.83742	Positive
286663	46.7532	6.41922	3.94764	76.7157	5.86176	3.29736	37.7876	4.09313	75.4182	0	0	1	0	15	0	0	1	0	15	Negative
288266	19.2982	3.67092	2.99977	46.7309	6.23695	3.93141	NA	2.32766	39.0985	0	0	1	0	15	0	0	1	0	15	Negative
289117	71	10.4168	8.15988	96.4488	NA	NA	NA	7.73853	31.3197	0	0	1	0	12.1938	0	0	1	0	12.1938	Negative
290011	24.6753	5.60061	3.16219	54.013	5.25201	3.89788	18.9434	3.62038	59.9365	0	0	1	0	15	0	0	1	0	15	Negative
290034	NA	NA	NA	NA	NA	NA	NA	NA	NA	0	0	1	0	15	0	0	1	0	15	Negative
290096	87.2807	3.82195	4.73962	51.6754	3.99796	2.78368	31.5044	1.11915	35.7875	0	0	1	0	15	0	0	1	0	15	Negative
290441	6.06061	2.43283	1.95007	36.4252	7.75308	4.1118	28.7521	1.52239	45.8773	0	0	1	0	8.8196	0	0	1	0	8.8196	Negative
292297	37.2294	3.15629	3.35999	46.6406	5.73144	3.58013	8.24853	1.19681	37.3312	0	0	1	0	15	0	0	1	0	15	Negative
294296	6.5	1.80307	2.58966	18.0128	NA	NA	21.2318	0.624352	45.0983	0	0	1	0	15	0	0	1	0	15	Negative
296915	11.6883	2.53545	2.07416	11.8167	6.34706	4.37995	40.5234	0.542722	10.7469	0	0	1	0	15	0	0	1	0	15	Negative
298299	30.7018	5.34605	2.24978	29.2333	6.81677	3.83928	64.1929	3.19053	54.6336	0	0	1	0	15	0	0	1	0	15	Negative
298371	69.697	6.35956	3.0821	78.181	4.6924	2.97739	NA	3.97521	29.8726	0	0	1	0	15	0	0	1	0	15	Negative
298799	97.4026	6.24292	4.44075	80.3791	2.56334	1.44111	NA	3.64874	46.9847	0	0	1	0	15	0	0	1	0	15	Negative
299018	17.316	3.07878	2.77485	44.295	6.1162	3.46803	32.2002	1.14168	29.7715	0	0	1	0	15	0	0	1	0	15	Negative
299933	25.1082	3.25519	3.83727	52.8641	5.7456	3.82152	25.1203	1.99262	41.8992	0	0	1	0	15	0	0	1	0	15	Negative
301240	83.9827	4.75892	3.81978	52.5788	2.75599	1.75013	NA	2.59231	64.472	0	0	1	0	15	0	0	1	0	15	Negative
301676	30.303	5.22233	3.1815	63.735	6.64702	3.9237	NA	3.27852	23.6875	0	0	1	0	15	0	0	1	0	15	Negative
302556	24.6753	5.04643	3.62556	53.9053	5.53256	3.18342	NA	2.68629	26.2948	0	0	1	0	15	0	0	1	0	15	Negative
303789	12.5541	5.87459	3.11922	53.9707	6.67594	4.15559	16.6573	3.69843	21.0197	0	0	1	0	15	0	0	1	0	15	Negative
306356	6.49351	4.15421	2.52762	30.4824	8.53109	5.27971	29.1051	2.56576	33.9064	0	0	1	0	15	0	0	1	0	15	Negative
307943	51.0823	6.30735	3.27018	70.1741	4.75073	3.44753	7.65137	3.64569	16.0336	0	0	1	0	15	0	0	1	0	15	Negative
308368	72.7273	4.04905	5.36876	69.3339	4.89325	2.85251	30.6197	2.35045	64.6756	0	0	1	0	15	0	0	1	0	15	Negative
309951	16.0173	2.38372	1.90734	11.4293	8.07088	4.51703	14.6248	1.22965	25.0443	0	0	1	0	15	0	0	1	0	15	Negative
310071	5.19481	2.30288	2.82805	23.8835	8.56732	5.11136	17.124	1.24764	38.3529	0	0	1	0	15	0	0	1	0	15	Negative
310277	5.62771	9.79105	3.54417	34.4289	7.58687	5.16637	NA	8.24256	56.7974	0	0	1	0	15	0	0	1	0	15	Negative
311055	98.2684	7.06252	4.42606	76.846	4.14739	2.09726	NA	4.45743	29.764	0	0	1	0	15	0	0	1	0	15	Negative
311216	17.316	4.38442	1.68202	24.4145	6.7782	4.1138	NA	2.386	26.1391	0	0	1	0	15	0	0	1	0	15	Negative
311885	49.7738	7.03001	5.51414	66.7689	5.38267	3.45783	NA	4.28498	37.2639	1	1	0	NA	0	1	1	0	NA	0	Negative
313283	9.90991	5.16914	3.91163	69.5808	5.37277	3.25029	36.1294	3.19162	41.9985	0	0	1	0	15	0	0	1	0	15	Negative
314460	10.7623	2.78345	1.21219	22.7434	NA	NA	20.6347	1.7489	63.3208	0	0	1	0	15	0	0	1	0	15	Negative
314594	80.3371	4.35468	4.51457	20.3592	4.50621	2.66395	NA	0.838738	8.99927	0	0	1	0	15	0	0	1	0	15	Negative
315460	11.6883	3.41064	2.68604	38.7298	8.65112	5.09895	22.9877	2.42682	53.9008	0	0	1	0	15	0	0	1	0	15	Negative
318029	96.1039	5.55737	5.59822	90.6547	0.307813	0.0764966	76.742	3.02682	76.317	0	0	1	0	15	0	0	1	0	15	Negative
318650	93.0736	5.38853	5.82367	69.5918	2.62421	1.51514	52.834	2.4218	25.1442	0	0	1	0	15	0	0	1	0	15	Negative
318904	20.2247	1.88269	1.81995	9.64545	7.71871	4.77295	25.2353	-0.0545359	22.3341	0	0	1	0	15	0	0	1	0	15	Negative
319158	7.79221	4.82293	2.7651	43.7042	6.75497	4.27019	7.55643	3.24659	22.5856	0	0	1	0	15	0	0	1	0	15	Negative
319581	40.2597	5.30141	3.19457	63.1234	6.05551	3.55396	26.7891	3.41542	25.4636	0	0	1	0	15	0	0	1	0	15	Negative
320014	68.3486	NA	NA	NA	2.1807	1.18029	NA	NA	NA	0	0	1	0	12.1938	0	0	1	0	12.1938	Negative
320385	64.4144	4.99363	5.17877	79.456	4.01949	2.70248	48.7771	3.11122	34.4436	0	0	1	0	15	0	0	1	0	15	Positive
322076	NA	2.88747	4.28529	64.4247	NA	NA	59.468	1.26197	42.0444	0	0	1	0	15	0	0	1	0	15	Negative
322077	84.9246	5.01618	6.84398	80.4881	3.4473	NA	NA	NA	NA	0	0	1	0	15	0	0	1	0	15	Negative
322481	98.2684	9.88945	4.33217	67.0913	3.74531	1.84562	28.8411	6.89619	36.7473	0	0	1	0	15	0	0	1	0	15	Negative
323085	37.2294	2.32842	1.70513	48.2309	5.92981	3.30623	43.9779	0.826225	65.7796	0	0	1	0	15	0	0	1	0	15	Negative
323207	40.6926	3.77282	2.73413	39.0057	6.41	3.51613	22.0497	1.36309	15.7655	0	0	1	0	15	0	0	1	0	15	Negative
323461	9.60452	3.37031	5.17114	63.6659	NA	NA	NA	1.35835	NA	0	0	1	0	15	0	0	1	0	15	Negative
324089	8.65801	2.02937	3.19464	35.2389	7.06176	4.48446	11.0289	0.679648	37.6145	0	0	1	0	15	0	0	1	0	15	Negative
324861	16.4502	2.88681	2.13831	29.7156	6.48042	3.72671	21.3562	0.86484	28.1488	0	0	1	0	15	0	0	1	0	15	Negative
325042	84.8485	4.38704	NA	72.6108	4.13737	2.17682	46.8229	1.94389	24.1252	0	0	1	0	15	0	0	1	0	15	Negative
325343	86.8421	4.26577	5.03035	66.7202	3.69793	1.80163	NA	1.90928	27.9244	0	0	1	0	15	0	0	1	0	15	Negative
325522	64.0693	4.40936	4.06733	64.5024	4.23564	2.80478	NA	2.2612	33.0734	0	0	1	0	15	0	0	1	0	15	Negative
325796	41.5584	7.74527	2.73734	79.4313	6.08662	3.59475	8.62212	5.90792	52.6715	0	0	1	0	15	0	0	1	0	15	Negative
326269	10.8108	2.74933	1.64408	13.3436	6.784	4.14833	38.2066	0.675725	13.7464	0	0	1	0	15	0	0	1	0	15	Negative
326851	92.6407	3.49258	4.45157	78.8794	3.41744	2.11441	45.9307	1.23373	48.2761	0	0	1	0	15	0	0	1	0	15	Negative
329176	1.7316	1.17992	1.50984	32.6813	7.66197	5.53915	8.78161	0.325923	43.0822	0	0	1	0	15	0	0	1	0	15	Negative
331601	9.95671	5.06252	3.42784	47.2724	8.40116	5.18825	11.0064	3.68043	34.8768	0	0	1	0	15	0	0	1	0	15	Negative
332077	34.6491	3.81078	1.42381	36.1514	7.23497	4.39927	2.49652	1.31316	26.2582	0	0	1	0	15	0	0	1	0	15	Negative
334104	92.2078	NA	7.19614	73.2212	3.58234	2.00067	83.2513	NA	46.9921	0	0	1	0	12.1269	0	0	1	0	12.1269	Positive
334186	12.1212	1.36607	1.95025	43.6476	7.23391	4.26561	10.434	0.12484	49.7288	0	0	1	0	12.3942	0	0	1	0	12.3942	Positive
334830	17.9775	2.8948	3.28225	41.5694	8.32126	4.78566	16.5904	0.76016	27.1926	0	0	1	0	15	0	0	1	0	15	Negative
339783	67.5325	4.74205	4.33709	76.6848	3.43476	2.02769	NA	2.17871	69.1066	0	0	1	0	12.2272	0	0	1	0	12.2272	Positive
341381	88.7446	5.91997	4.64326	71.6579	3.89967	2.25981	45.3854	3.61712	46.1389	0	0	1	0	8.78619	0	0	1	0	8.78619	Negative
341475	60.6061	2.89053	2.06273	44.9525	5.89609	3.35759	36.4333	1.13515	27.1675	0	0	1	0	15	0	0	1	0	15	Negative
343104	43.29	3.72087	3.62802	48.7758	6.16524	3.38256	2.04857	1.08203	47.9564	0	0	1	0	15	0	0	1	0	15	Negative
344030	13.4199	3.16475	3.27901	37.1763	6.46918	4.00994	NA	1.15089	17.2125	0	0	1	0	15	0	0	1	0	15	Negative
344234	NA	NA	NA	77.6505	NA	NA	NA	NA	NA	0	0	1	0	9.15367	0	0	1	0	9.15367	Negative
344657	19.0476	4.34508	3.86041	50.7474	6.52448	3.58598	NA	2.06698	44.0666	0	0	1	0	15	0	0	1	0	15	Negative
345447	9.09091	2.37534	2.82074	24.9991	6.75851	4.35669	13.4234	0.82025	44.6701	0	0	1	0	15	0	0	1	0	15	Negative
346584	60.1732	5.5886	5.7138	74.449	4.33023	2.96437	48.7169	3.52173	66.7998	0	0	1	0	15	0	0	1	0	15	Negative
347170	10.8225	2.79557	2.6568	33.7327	7.30654	4.37804	27.6276	0.912545	21.2994	0	0	1	0	15	0	0	1	0	15	Negative
347222	93.9394	6.25137	6.37346	57.1211	4.12785	2.20282	42.592	3.79681	50.2279	0	0	1	0	15	0	0	1	0	15	Negative
347238	58.4416	3.44054	4.0238	34.3757	4.57821	2.97799	39.3413	1.02192	27.1013	0	0	1	0	15	0	0	1	0	15	Negative
347985	23.3766	3.53726	3.96224	35.9752	5.33885	3.026	16.9706	1.23531	28.8362	1	1	0	NA	0	0	0	1	0	15	Negative
348114	NA	NA	NA	NA	NA	NA	NA	NA	NA	0	0	1	0	15	0	0	1	0	15	Negative
348137	92.2078	7.60983	5.52787	70.5306	4.91225	2.50335	44.2795	4.99354	27.0831	0	0	1	0	12.1938	0	0	1	0	12.1938	Negative
348675	88.7446	7.74116	5.82024	87.2822	3.50222	2.12916	42.0103	5.46014	54.3325	0	0	1	0	15	0	0	1	0	15	Negative
350209	4.7619	4.70549	2.04501	32.8246	9.22701	5.10204	5.45036	3.1042	33.5391	0	0	1	0	15	0	0	1	0	15	Negative
350750	11.3122	3.35196	2.25819	65.1066	6.36354	4.16241	NA	1.75741	NA	0	0	1	0	12.3608	0	0	1	0	12.3608	Negative
353019	94.8052	5.2192	7.09443	48.1002	4.80275	2.1234	NA	2.29696	39.7516	0	0	1	0	15	0	0	1	0	15	Negative
356980	21.645	5.13776	3.88964	57.8734	6.50115	3.59627	NA	2.50645	20.0311	0	0	1	0	15	0	0	1	0	15	Negative
358820	70.9957	NA	4.63333	77.7552	3.93822	2.80099	29.5789	NA	54.5963	0	0	1	0	15	0	0	1	0	15	Negative
359395	15.1515	4.90782	2.40126	59.5909	7.01495	4.40211	5.30729	3.00471	28.0311	0	0	1	0	15	0	0	1	0	15	Positive
359749	16.055	2.9078	1.58573	18.8777	5.34388	3.29847	11.042	1.31317	33.5613	0	0	1	0	15	0	0	1	0	15	Negative
365005	70.1299	7.17712	4.46346	63.0236	4.35668	2.61083	39.9992	5.03538	58.0563	0	0	1	0	15	0	0	1	0	15	Negative
365581	17.5439	3.89095	2.96247	57.3996	7.0939	4.18728	0.914634	2.58415	36.742	0	0	1	0	15	0	0	1	0	15	Negative
365686	76.6234	4.8006	4.30338	66.9024	5.70443	3.68387	40.1516	2.79823	34.622	0	0	1	0	15	0	0	1	0	15	Negative
365694	93.0736	5.52376	5.22677	71.6492	2.6781	1.58753	51.4859	3.09783	60.9681	0	0	1	0	12.8285	0	0	1	0	12.8285	Negative
366514	13.4199	2.96682	2.44604	41.1928	5.75316	3.82573	42.657	1.11884	69.1853	0	0	1	0	15	0	0	1	0	15	Negative
368520	25.5411	3.97031	3.21042	18.1067	5.02943	2.97367	24.1534	1.51377	17.1226	0	0	1	0	15	0	0	1	0	15	Negative
369409	13.8528	4.86617	2.71083	26.3247	7.73321	4.37542	NA	3.48943	24.1596	0	0	1	0	15	0	0	1	0	15	Negative
370201	6.42202	2.27632	1.97937	13.171	6.80042	4.43906	49.5597	0.304725	13.4145	0	0	1	0	15	0	0	1	0	15	Negative
370535	51.6854	3.40597	2.74544	49.2312	6.09787	3.36777	35.9863	1.62083	46.1084	0	0	1	0	15	0	0	1	0	15	Negative
370573	NA	NA	NA	NA	NA	NA	NA	NA	NA	0	0	1	0	15	0	0	1	0	15	Negative
370983	4.5045	2.9167	2.02333	51.6119	8.48133	4.80952	3.71604	1.73218	34.0072	0	0	1	0	15	0	0	1	0	15	Negative
372421	78.7879	5.15521	4.14006	55.3903	4.42041	2.56661	41.6386	3.11157	21.673	0	0	1	0	12.4276	0	0	1	0	12.4276	Negative
372443	93.0736	5.23603	4.23374	71.1218	4.08396	2.35906	46.0818	2.89376	39.556	0	0	1	0	15	0	0	1	0	15	Positive
373596	72.2944	5.78441	3.06108	44.391	3.69346	2.20916	26.6648	2.93672	44.948	0	0	1	0	15	0	0	1	0	15	Negative
374267	6.43564	3.48212	1.2761	8.60704	7.64704	4.57674	6.06948	1.99914	24.652	0	0	1	0	15	0	0	1	0	15	Negative
375443	16.4502	5.38891	2.8091	59.3048	6.1221	3.62288	3.86848	3.45032	26.2215	0	0	1	0	15	0	0	1	0	15	Negative
375808	61.039	4.32791	3.3372	71.4997	4.58122	3.11281	20.8414	2.34986	37.1173	0	0	1	0	15	0	0	1	0	15	Negative
375838	96.1039	4.71493	4.06685	63.7317	3.60259	1.77948	41.1906	2.50237	37.7326	0	0	1	0	15	0	0	1	0	15	Negative
376314	11.2554	2.86922	2.14021	7.2374	6.70762	4.22756	7.87402	0.719383	14.8312	0	0	1	0	12.294	0	0	1	0	12.294	Negative
377622	84.4156	5.04283	5.1029	56.2567	4.84064	2.64003	32.765	2.79083	35.5551	0	0	1	0	15	0	0	1	0	15	Negative
382994	58.4416	4.29574	5.75058	73.2272	3.8624	3.35698	NA	2.34954	68.1911	0	0	1	0	15	0	0	1	0	15	Negative
383503	66.2338	5.25475	4.33455	82.6039	3.88527	2.79969	25.5309	3.31948	29.2619	0	0	1	0	15	0	0	1	0	15	Negative
384980	NA	NA	NA	NA	NA	NA	NA	NA	NA	0	0	1	0	15	0	0	1	0	15	Negative
385382	7.35931	2.15745	2.33822	16.1497	6.9359	4.26809	NA	0.85952	41.4746	0	0	1	0	15	0	0	1	0	15	Negative
386038	12.1212	2.34401	0.900428	9.64186	7.16582	4.57927	6.72981	0.89339	19.4823	0	0	1	0	15	0	0	1	0	15	Negative
387258	29.3578	5.87666	1.14078	33.1405	6.77448	4.54595	66.8146	3.4054	27.8352	0	0	1	0	15	0	0	1	0	15	Negative
387869	13.4199	NA	1.90349	49.4257	6.04884	3.88784	8.6235	NA	8.95883	0	0	1	0	15	0	0	1	0	15	Negative
388249	47.619	4.02666	3.84703	46.9623	5.29303	2.90765	25.6244	1.82344	24.283	1	0	1	1	15	0	0	1	0	15	Negative
390366	NA	4.00572	4.22295	43.9277	NA	NA	NA	2.73755	NA	0	0	1	0	15	0	0	1	0	15	Negative
390384	18.6147	2.46928	1.85962	38.7963	6.24151	3.96036	68.2523	0.985218	33.11	0	0	1	0	15	0	0	1	0	15	Negative
390581	99.1342	6.59354	4.70404	75.7413	2.71342	0.899075	54.9402	3.68997	42.156	0	0	1	0	15	0	0	1	0	15	Negative
390710	78.355	4.9539	5.18234	65.0621	3.02596	2.04505	NA	2.64066	56.1244	0	0	1	0	15	0	0	1	0	15	Negative
391801	9.09091	1.85073	2.89331	17.9462	6.8552	4.07747	17.4957	0.094675	32.5925	0	0	1	0	15	0	0	1	0	15	Negative
392418	61.4719	4.24985	4.81226	51.4825	4.39676	2.38674	37.3302	1.6713	44.4252	0	0	1	0	15	0	0	1	0	15	Negative
392945	43.8596	4.20934	3.22899	37.5741	5.2941	3.19962	30.2297	2.24078	21.6182	0	0	1	0	6.04677	0	0	1	0	6.04677	Positive
394061	95.2381	5.62571	4.83155	50.2007	3.57339	2.08379	NA	2.63305	34.3183	0	0	1	0	15	0	0	1	0	15	Negative
394163	95.614	NA	NA	NA	2.44894	1.09853	NA	NA	NA	0	0	1	0	15	0	0	1	0	15	Negative
394182	82.2511	4.68919	3.92733	68.9315	4.82487	3.14272	19.2113	2.54656	31.3218	0	0	1	0	9.18708	0	0	1	0	9.18708	Negative
394434	91.342	4.56621	6.07257	81.5998	3.21246	1.93693	48.1849	1.75479	38.2642	0	0	1	0	11.9933	0	0	1	0	11.9933	Negative
395287	96.8254	NA	NA	NA	0.494657	NA	NA	NA	NA	0	0	1	0	8.95323	0	0	1	0	8.95323	Negative
395641	93.5065	6.41381	6.73259	96.8645	3.02342	1.06063	44.455	3.77843	82.8768	0	0	1	0	2.77283	0	0	1	0	2.77283	Negative
395813	9.64912	2.53657	2.20472	24.931	8.1994	4.65146	37.8544	1.28302	20.5259	0	0	1	0	15	0	0	1	0	15	Negative
399310	NA	NA	NA	NA	NA	NA	NA	NA	NA	0	0	1	0	15	0	0	1	0	15	Negative
399761	43.7229	3.52935	3.1907	54.817	4.7636	3.58601	1.37195	2.16416	44.5622	0	0	1	0	15	0	0	1	0	15	Negative
401268	NA	NA	NA	NA	0.970137	NA	NA	NA	NA	0	0	1	0	15	0	0	1	0	15	Negative
404500	70.5628	6.80617	4.05382	70.8163	5.75923	3.80166	8.17555	4.2198	18.3683	0	0	1	0	15	0	0	1	0	15	Negative
404611	99.1342	4.78442	3.68636	78.0826	3.06486	1.40573	43.7647	2.22835	53.1317	0	0	1	0	15	0	0	1	0	15	Negative
406982	81.8182	4.98604	3.882	62.7707	4.91402	3.26065	33.1274	2.24914	22.7845	0	0	1	0	12.1604	0	0	1	0	12.1604	Negative
407534	60	3.94929	4.07176	62.1492	NA	NA	27.6944	1.81875	21.8739	0	0	1	0	15	0	0	1	0	15	Negative
408793	12.7193	5.20887	2.09367	52.7123	5.48921	3.50024	NA	3.06879	86.9979	0	0	1	0	15	0	0	1	0	15	Negative
410027	16.8831	3.1962	3.83182	54.6633	5.76917	3.53932	42.1064	1.37621	58.5034	1	0	1	1	15	0	0	1	0	15	Negative
411564	98.2684	NA	NA	NA	4.34133	1.04886	NA	NA	NA	0	0	1	0	12.1604	0	0	1	0	12.1604	Negative
411580	77.193	7.09245	3.18034	59.1188	6.4196	3.62265	0.533537	4.15484	17.7244	0	0	1	0	9.15367	0	0	1	0	9.15367	Negative
412636	11.236	3.82726	4.75166	52.1182	7.66003	4.51545	37.8544	1.53787	35.1154	0	0	1	0	8.88641	0	0	1	0	8.88641	Negative
413439	78.9474	4.24046	4.38129	60.0386	6.94768	3.60696	9.74715	1.73862	21.723	0	0	1	0	15	0	0	1	0	15	Negative
413682	12.5541	5.26565	0.882169	40.2358	9.15195	5.05287	0.381098	3.51137	16.4049	0	0	1	0	15	0	0	1	0	15	Negative
416869	54.5455	3.53463	3.45646	41.2561	5.19029	3.04454	20.9431	1.62792	19.5056	0	0	1	0	12.1604	0	0	1	0	12.1604	Negative
417827	15.1515	3.70173	2.77022	58.6921	6.16861	3.80595	41.5016	2.43015	69.5151	0	0	1	0	15	0	0	1	0	15	Negative
419579	40.2597	1.82197	1.235	25.8422	5.35291	3.82978	25.0232	0.050095	25.8439	0	0	1	0	15	0	0	1	0	15	Negative
420039	29.0043	3.43669	2.72936	37.6026	7.30248	4.31715	2.19165	1.89212	28.1824	0	0	1	0	15	0	0	1	0	15	Negative
420192	13.0631	6.316	2.16097	56.2412	6.49956	4.34561	NA	4.44418	21.7211	0	0	1	0	12.1604	0	0	1	0	12.1604	Negative
421772	91.6667	5.67735	4.61563	74.7857	3.96517	2.34947	NA	3.22853	57.5941	0	0	1	0	15	0	0	1	0	15	Negative
423510	74	NA	NA	NA	3.47012	NA	NA	NA	NA	0	0	1	0	15	0	0	1	0	15	Negative
424830	92.9825	4.70048	3.60881	71.7331	3.85429	2.36167	42.2965	2.20681	66.1013	0	0	1	0	15	0	0	1	0	15	Negative
426415	77.9221	4.24883	4.31274	63.7766	3.3955	2.60674	49.9529	2.1916	30.413	1	1	0	NA	0	0	0	1	0	0.300668	Negative
426806	7.79221	1.7021	2.42173	29.475	7.76053	4.63049	12.3208	0.252268	25.3165	0	0	1	0	15	0	0	1	0	15	Negative
428720	6.92641	5.13202	1.56774	48.2465	8.44	4.95677	11.4637	3.38276	32.4167	0	0	1	0	15	0	0	1	0	15	Negative
429282	57.1429	7.13952	6.44599	69.2826	5.16199	3.42283	50.1047	4.93656	43.6053	0	0	1	0	15	0	0	1	0	15	Negative
429377	7.65766	4.18153	2.87418	47.3633	6.32492	3.95657	24.52	2.66839	48.3159	0	0	1	0	15	0	0	1	0	15	Negative
429918	7.35931	3.58074	2.92337	38.71	9.10464	5.24897	4.02091	2.20543	35.7233	0	0	1	0	15	0	0	1	0	15	Negative
431117	74.8918	4.81542	3.92116	71.2861	4.13443	2.37786	66.4211	2.82619	73.377	0	0	1	0	15	0	0	1	0	15	Negative
431611	29.8701	4.27051	2.94035	65.5415	5.36806	3.27697	8.7793	2.80947	33.7522	0	0	1	0	15	0	0	1	0	15	Negative
434752	14.8649	4.03102	2.95376	60.7953	6.41828	3.49443	NA	2.508	35.3061	0	0	1	0	15	0	0	1	0	15	Negative
434922	6.30631	3.79576	3.32197	61.1084	6.47319	4.33208	13.8653	2.34947	43.2988	0	0	1	0	15	0	0	1	0	15	Negative
435090	97.9275	5.71599	NA	86.0174	NA	NA	NA	3.07926	50.1693	0	0	1	0	15	0	0	1	0	15	Positive
437434	95.671	5.16343	5.47939	79.6137	2.95153	2.06655	50.3504	2.57965	60.2976	0	0	1	0	15	0	0	1	0	15	Negative
437850	81.1404	4.9456	3.13702	67.3404	4.24351	2.67347	NA	2.72173	20.3	0	0	1	0	15	0	0	1	0	15	Negative
439185	6.92641	1.91239	1.64837	23.0878	6.17863	4.07044	23.4609	0.42626	52.5059	0	0	1	0	15	0	0	1	0	15	Negative
439297	96.1039	4.94516	5.32455	76.6392	4.3334	2.5605	40.4472	2.58588	23.0129	0	0	1	0	15	0	0	1	0	15	Negative
441844	16.4502	3.68097	2.09699	35.9524	7.326	4.45908	2.4203	1.80615	15.5213	0	0	1	0	8.91982	0	0	1	0	8.91982	Negative
442990	NA	4.35316	4.29016	53.0166	NA	NA	NA	2.41519	48.3519	0	0	1	0	15	0	0	1	0	15	Positive
443674	40.2597	8.0416	4.36359	61.987	5.79624	3.2219	NA	5.56407	21.4524	0	0	1	0	15	0	0	1	0	15	Negative
444021	63.2035	6.68382	3.33263	63.9439	5.41993	3.39212	29.1903	4.08612	47.6349	0	0	1	0	15	0	0	1	0	15	Negative
446767	14.0909	1.67179	2.97337	30.7361	NA	NA	NA	0.264428	40.0549	0	0	1	0	15	0	0	1	0	15	Negative
447285	10.1124	1.05287	2.05099	8.4605	8.00235	4.78092	21.143	-0.320096	35.9511	0	0	1	0	15	0	0	1	0	15	Negative
449202	70.5628	4.33089	3.92159	42.7313	4.8554	3.31969	39.0364	1.74215	14.3714	0	0	1	0	15	0	0	1	0	15	Negative
451142	98.2684	7.23843	NA	81.0313	2.36306	0.881475	NA	4.66927	NA	0	0	1	0	15	0	0	1	0	15	Negative
451938	NA	NA	NA	NA	NA	NA	NA	NA	NA	0	0	1	0	15	0	0	1	0	15	Negative
452088	3.0303	3.32304	3.61912	36.8007	9.90929	5.69214	11.5592	2.26701	49.9864	0	0	1	0	15	0	0	1	0	15	Negative
452944	43.29	3.69057	2.94666	40.9535	5.07947	3.22202	26.5217	1.40943	17.046	0	0	1	0	15	0	0	1	0	15	Negative
452962	8.10811	5.89872	2.42676	51.3855	6.51983	4.51266	NA	3.91132	24.3805	0	0	1	0	15	0	0	1	0	15	Positive
459717	13.4199	4.29733	2.76829	35.7546	6.67467	3.78933	3.63982	2.53816	44.9116	0	0	1	0	1.97105	0	0	1	0	1.97105	Negative
460744	6.49351	1.72856	3.52155	56.1909	8.8456	5.1803	46.5002	0.967909	62.1319	0	0	1	0	15	0	0	1	0	15	Negative
462017	9.95475	3.18713	0.54327	22.3358	6.2688	3.96993	NA	1.16394	23.6435	0	0	1	0	15	0	0	1	0	15	Negative
462764	73.1602	4.58015	2.96757	71.0255	4.21396	1.7414	NA	1.96699	63.0325	0	0	1	0	15	0	0	1	0	15	Negative
463890	30.7359	6.73716	4.02408	67.941	6.07194	3.93037	NA	4.45598	48.8407	0	0	1	0	12.1938	0	0	1	0	12.1938	Negative
464993	NA	NA	NA	NA	NA	NA	NA	NA	NA	0	0	1	0	15	0	0	1	0	15	Negative
465719	13.4199	3.41105	3.47781	43.5148	6.02671	3.68911	11.7873	1.30087	49.0294	0	0	1	0	15	0	0	1	0	15	Negative
466043	13.4199	2.56742	1.55191	30.9201	5.7334	3.74255	17.4864	0.944913	50.6881	0	0	1	0	15	0	0	1	0	15	Negative
468144	53.2751	4.29385	3.12501	42.909	4.25939	3.04093	69.0689	2.3163	60.9053	0	0	1	0	15	0	0	1	0	15	Negative
469797	89.6104	5.49286	4.21094	60.3663	4.39701	2.59137	NA	3.37782	34.515	0	0	1	0	15	0	0	1	0	15	Negative
470833	32.5688	2.27705	3.32072	59.5807	5.82803	3.49709	NA	0.149625	45.4485	0	0	1	0	15	0	0	1	0	15	Negative
471960	33.3333	2.65455	2.89231	62.6086	4.17228	3.0912	NA	0.557295	82.4613	0	0	1	0	15	0	0	1	0	15	Negative
472021	94.3723	5.62737	4.12076	64.27	2.80394	1.90811	55.1168	3.32291	43.2579	1	0	1	1	12.1938	0	0	1	0	14.1314	Positive
474306	3.6036	2.9741	2.94472	40.5141	8.27126	4.69857	3.32558	1.46075	28.0167	0	0	1	0	11.9933	0	0	1	0	11.9933	Negative
474621	94.8052	NA	4.87921	69.9398	3.88373	2.27701	41.4188	NA	43.0975	0	0	1	0	15	0	0	1	0	15	Positive
475598	8.10811	3.70133	3.46392	56.9521	6.63852	4.21987	3.71604	2.22288	40.5914	0	0	1	0	15	0	0	1	0	15	Negative
475908	25.5411	2.95855	3.91768	31.0629	7.35015	4.09693	NA	0.91755	38.2729	0	0	1	0	15	0	0	1	0	15	Negative
477259	59.3074	4.3031	4.51427	44.3697	4.54613	3.09972	30.4584	1.9942	22.4568	0	0	1	0	15	0	0	1	0	15	Negative
479045	16.4502	2.89444	1.93262	31.8158	7.18754	4.83558	43.4349	1.01119	23.8617	0	0	1	0	15	0	0	1	0	15	Negative
481089	14.9123	3.32419	2.80818	22.3761	6.18485	3.44922	20.7072	1.39002	42.2727	0	0	1	0	15	0	0	1	0	15	Negative
481389	NA	4.3999	2.07567	36.0276	NA	NA	NA	0.693643	NA	0	0	1	0	15	0	0	1	0	15	Negative
481573	54.5455	4.05859	4.6964	70.5121	5.03021	3.03755	32.1165	1.4753	22.756	0	0	1	0	15	0	0	1	0	15	Negative
484694	21.645	4.04026	2.86272	73.5425	6.49184	3.88397	2.12479	2.37045	43.8759	0	0	1	0	15	0	0	1	0	15	Negative
485557	11.6883	4.079	2.97143	33.019	7.48919	4.50207	8.6235	2.46723	29.5746	0	0	1	0	15	0	0	1	0	15	Negative
485657	9.95671	2.77361	3.25856	33.5853	5.68544	3.51351	18.3916	1.19138	21.5832	0	0	1	0	15	0	0	1	0	15	Negative
486952	16.8539	1.07023	0.72672	11.1538	7.99868	5.11366	4.01155	-0.215195	37.3736	0	0	1	0	15	0	0	1	0	15	Negative
492084	66.2338	3.71429	3.73709	34.3963	4.92792	3.49107	37.9316	1.21186	18.0442	0	0	1	0	9.12027	0	0	1	0	9.12027	Negative
492558	92.9825	6.0678	5.57525	62.596	4.41075	3.06613	NA	4.02527	26.2943	0	0	1	0	2.80624	0	0	1	0	2.80624	Negative
492999	24.6753	5.47692	4.1496	59.2475	6.02076	3.22568	17.1614	3.36411	17.0713	0	0	1	0	15	0	0	1	0	15	Positive
494005	25.1082	4.19679	3.97451	70.4108	6.44701	3.67223	22.4326	2.58891	38.7435	0	0	1	0	15	0	0	1	0	15	Negative
494520	22.0183	3.86852	2.1148	13.7302	5.21769	3.40566	NA	1.87508	NA	0	0	1	0	15	0	0	1	0	15	Negative
495975	24.2424	4.04055	3.14479	21.4797	6.03227	3.85355	28.9714	1.91876	25.3346	0	0	1	0	15	0	0	1	0	15	Negative
499389	7.27273	3.87311	5.84427	37.4535	NA	NA	NA	-0.193795	35.9546	0	0	1	0	15	0	0	1	0	15	Positive
499806	90.0433	8.68998	3.62925	56.3134	4.44699	2.18957	NA	5.99434	57.1686	0	0	1	0	15	0	0	1	0	15	Negative
500930	40.2597	5.64307	2.37861	39.8608	6.91044	4.0331	NA	3.8637	60.7717	0	0	1	0	15	0	0	1	0	15	Negative
502070	NA	4.02264	3.77902	13.1034	NA	NA	NA	2.69909	40.3846	0	0	1	0	15	0	0	1	0	15	Negative
504158	14.2857	4.39398	3.70941	56.0364	8.33197	5.16297	2.87762	3.09205	47.762	0	0	1	0	15	0	0	1	0	15	Negative
506022	19.9134	3.58737	2.84924	25.7671	7.76067	4.33155	NA	2.31807	37.0466	0	0	1	0	15	0	0	1	0	15	Negative
507131	87.4459	4.09405	4.68466	62.08	4.20468	2.20231	35.9953	1.73787	40.5844	0	0	1	0	15	0	0	1	0	15	Negative
510359	100	6.36011	5.27361	75.7077	1.96853	1.51032	47.0635	3.44515	39.8153	0	0	1	0	15	0	0	1	0	15	Negative
510719	26.4069	4.9767	3.06723	12.4971	5.74917	3.70343	NA	2.4678	14.4754	0	0	1	0	15	0	0	1	0	15	Negative
512477	58.1081	4.40445	4.31069	53.9603	4.639	3.0502	32.4508	2.01676	23.9474	0	0	1	0	15	0	0	1	0	15	Negative
513007	81.8182	4.27723	4.70941	64.0209	3.78628	2.53935	43.8391	1.66646	22.8234	0	0	1	0	15	0	0	1	0	15	Negative
513128	7.6555	NA	2.45914	43.9494	6.96152	4.42594	26.4361	NA	16.8088	0	0	1	0	15	0	0	1	0	15	Negative
520982	97.8355	5.88968	7.84705	97.1881	2.08055	0.880563	85.3469	3.6608	NA	1	0	1	1	2.80624	0	0	1	0	3.0735	Negative
523217	19.9134	2.60342	2.83354	35.4414	6.06224	3.67138	NA	1.05116	43.1054	0	0	1	0	15	0	0	1	0	15	Negative
523389	86.5801	6.28588	4.06339	70.5851	4.75453	2.79521	39.0524	4.19042	50.709	0	0	1	0	15	0	0	1	0	15	Negative
524457	13.8528	3.43581	2.96948	23.241	5.71442	3.80876	18.7259	1.45776	19.825	0	0	1	0	15	0	0	1	0	15	Negative
524542	52.381	3.28509	3.39394	38.3739	4.6292	2.45744	27.8712	1.01117	28.3964	0	0	1	0	12.1604	0	0	1	0	12.1604	Negative
525003	16.8831	4.79551	4.88805	66.8427	7.11042	4.1502	43.3341	2.15141	34.7185	0	0	1	0	9.15367	0	0	1	0	9.15367	Negative
525027	22.6244	4.20519	2.02849	73.9618	5.96392	4.12561	NA	2.65888	74.3712	0	0	1	0	15	0	0	1	0	15	Negative
525649	95.2381	4.00918	4.32997	56.5608	3.28776	1.82305	44.6663	1.80749	34.2369	0	0	1	0	1.80401	0	0	1	0	1.80401	Positive
525896	98.6486	7.26746	6.05603	83.4924	3.06436	1.12061	83.1818	4.52556	65.8848	1	0	1	1	15	0	0	1	0	15	Negative
526109	5.19481	2.56806	0.767237	16.3989	9.17197	5.37356	0.607908	1.06808	19.821	0	0	1	0	15	0	0	1	0	15	Negative
526359	NA	NA	NA	NA	NA	NA	NA	NA	NA	0	0	1	0	15	0	0	1	0	15	Negative
529648	61.039	5.00312	3.58394	51.5622	5.46609	3.31651	26.9603	2.27418	5.28985	0	0	1	0	15	0	0	1	0	15	Negative
531373	25.6757	4.53905	3.5766	65.413	5.58192	3.05684	21.965	2.70982	23.0622	0	0	1	0	15	0	0	1	0	15	Negative
532657	18.1818	3.94128	3.83729	65.0866	6.28946	3.71872	50.9735	2.10584	45.1009	0	0	1	0	15	0	0	1	0	15	Negative
533538	7.69231	6.7524	3.01812	56.72	8.07448	4.53537	NA	4.73416	29.2422	0	0	1	0	8.98664	0	0	1	0	8.98664	Negative
538342	77.3756	3.70019	3.13684	40.7388	5.41892	2.83785	36.1097	1.45233	26.9062	0	0	1	0	1.87082	0	0	1	0	1.87082	Negative
538344	5.85586	5.93368	5.60676	80.39	6.62827	4.49337	46.1101	3.7107	45.4291	0	0	1	0	15	0	0	1	0	15	Negative
541043	71.4286	7.96159	4.93338	78.7069	5.78061	3.56464	40.2279	5.52871	18.237	0	0	1	0	15	0	0	1	0	15	Negative
541863	51.0823	4.31109	3.51078	48.7056	4.31005	2.25993	37.9313	2.22656	48.1535	1	0	1	1	6.04677	1	0	1	1	6.04677	Negative
541908	92.6407	5.29668	5.77464	83.2351	3.1927	2.21526	41.7214	2.6103	24.0661	0	0	1	0	15	0	0	1	0	15	Negative
542130	24.2424	4.16456	1.50782	55.2424	6.99656	4.0962	2.65832	2.6349	20.3976	0	0	1	0	15	0	0	1	0	15	Negative
543374	19.9134	3.52385	2.46919	51.3011	6.90653	3.98256	NA	2.12308	35.1709	0	0	1	0	15	0	0	1	0	15	Negative
544820	8.65801	1.93594	2.6039	35.0784	6.41684	4.09086	30.4865	0.286005	62.0911	0	0	1	0	15	0	0	1	0	15	Negative
545500	78.7879	5.11263	4.98624	80.0261	2.83211	1.4729	46.7936	2.23791	55.8647	0	0	1	0	15	0	0	1	0	15	Negative
549413	26.8398	3.44014	4.89115	73.7668	4.27127	2.89243	40.3803	1.64732	39.9334	0	0	1	0	15	0	0	1	0	15	Negative
550010	NA	NA	NA	NA	NA	NA	NA	NA	NA	1	0	1	1	6.08018	1	0	1	1	6.08018	Negative
550793	50	3.7321	4.24481	73.3545	4.10068	2.1818	20.031	1.15668	33.4462	0	0	1	0	15	0	0	1	0	15	Negative
555022	67.0996	7.15702	3.1775	67.3371	5.07149	3.02253	32.3382	4.37075	43.3872	0	0	1	0	15	0	0	1	0	15	Negative
557066	36.7965	NA	3.68982	42.9512	6.39315	4.17886	1.29573	NA	22.0267	0	0	1	0	15	0	0	1	0	15	Negative
557375	36.8421	5.30291	3.78636	51.1228	7.59618	3.43828	40.6999	2.79305	19.518	0	0	1	0	15	0	0	1	0	15	Negative
558001	16.4502	5.45211	3.80641	42.6521	6.22414	3.30371	10.4247	2.97049	16.3651	0	0	1	0	12.1938	0	0	1	0	12.1938	Negative
558937	16.2281	3.38985	2.92281	51.9985	5.93325	3.96294	NA	2.28438	42.1045	0	0	1	0	15	0	0	1	0	15	Negative
560627	87.8788	5.47101	5.03795	71.0716	4.31852	2.74731	NA	2.19697	27.3691	0	0	1	0	15	0	0	1	0	15	Negative
566422	100	5.61602	7.12367	92.2151	2.52197	0.796661	95.9011	3.22733	82.8012	1	1	0	NA	0	1	1	0	NA	0	Positive
568104	78.355	10.2073	4.1975	78.5192	4.99767	3.08288	NA	7.36214	26.0541	0	0	1	0	15	0	0	1	0	15	Negative
568819	100	9.08147	6.76978	81.4725	2.72368	0.732189	52.508	6.2818	40.4268	0	0	1	0	11.5256	0	0	1	0	11.5256	Negative
569328	13.4199	1.96719	2.87285	63.5717	6.64413	3.7932	33.0886	0.70491	28.8149	0	0	1	0	15	0	0	1	0	15	Negative
569345	5.04587	1.79929	-0.345435	4.11102	8.01472	4.90168	50.245	0.0351799	39.1326	0	0	1	0	15	0	0	1	0	15	Negative
569871	15.1659	4.67361	1.85498	41.3934	NA	NA	NA	3.74981	18.9651	0	0	1	0	15	0	0	1	0	15	Negative
570842	48.0519	4.47993	3.11392	53.9217	6.36848	3.46907	8.92838	2.29736	30.231	0	0	1	0	15	0	0	1	0	15	Negative
570998	98.2684	6.72702	4.51564	94.1432	1.59831	0.655832	67.5199	3.39799	48.3129	0	0	1	0	15	0	0	1	0	15	Negative
571999	93.0693	NA	3.60663	39.4637	2.73773	NA	89.4367	NA	NA	0	0	1	0	15	0	0	1	0	15	Negative
576638	12.1212	5.46369	3.11729	49.95	8.15247	4.7409	NA	3.49268	34.5983	0	0	1	0	15	0	0	1	0	15	Negative
576913	22.0183	4.50488	1.79522	16.916	5.26854	2.46265	NA	2.17056	45.0389	0	0	1	0	15	0	0	1	0	15	Negative
578610	82.684	7.27741	4.22267	79.5786	3.66412	2.23616	42.0292	4.21336	63.5215	0	0	1	0	15	0	0	1	0	15	Negative
580206	13.4199	5.16979	2.91181	53.8218	8.43142	5.10868	1.82927	3.189	22.7144	0	0	1	0	12.1604	0	0	1	0	12.1604	Negative
581394	42.3645	4.62129	NA	58.6439	5.09587	3.64292	NA	3.45878	NA	0	0	1	0	15	0	0	1	0	15	Negative
582428	12.2066	2.28734	2.46773	34.2572	NA	NA	NA	0.585435	59.6998	0	0	1	0	15	0	0	1	0	15	Negative
582995	8.55856	3.61249	1.83869	21.5332	10.1505	5.41966	3.10536	1.99966	17.8419	0	0	1	0	15	0	0	1	0	15	Negative
583466	6.92641	2.59028	1.26026	8.67376	9.0723	5.44396	4.8472	1.12641	23.0695	0	0	1	0	15	0	0	1	0	15	Negative
583488	45.0216	6.38629	4.34981	68.6631	5.73637	3.28919	23.6147	3.86551	44.446	0	0	1	0	15	0	0	1	0	15	Negative
583778	76.5766	6.42065	6.45088	82.6663	3.72505	2.32857	44.8856	3.83764	32.0061	0	0	1	0	15	0	0	1	0	15	Negative
585059	44.3243	NA	NA	NA	NA	NA	NA	NA	NA	0	0	1	0	15	0	0	1	0	15	Negative
585394	20.3463	4.65309	3.14558	69.5167	5.94598	3.42959	6.94667	2.74241	34.6583	0	0	1	0	15	0	0	1	0	15	Negative
585765	8.17308	4.00771	1.4936	36.1949	7.76747	4.68882	NA	2.45272	29.7583	0	0	1	0	15	0	0	1	0	15	Negative
586039	38.0952	4.05538	3.62434	45.8961	6.1517	3.38129	12.6202	1.95048	46.9393	0	0	1	0	15	0	0	1	0	15	Negative
586216	62.0321	NA	NA	NA	NA	NA	NA	NA	NA	0	0	1	0	15	0	0	1	0	15	Negative
587229	77.5	3.22062	5.29641	88.2041	NA	NA	NA	1.61777	86.3772	0	0	1	0	15	0	0	1	0	15	Negative
588623	54.1126	3.94252	3.98923	52.0065	4.77325	3.54288	36.8916	1.70392	29.1147	0	0	1	0	15	0	0	1	0	15	Negative
588864	94.3723	5.87541	5.09726	65.5118	5.13197	3.47706	42.5402	3.88214	22.5127	0	0	1	0	15	0	0	1	0	15	Negative
590058	29.386	2.81883	2.00267	17.8048	5.16862	3.61648	14.6537	1.41026	32.5822	0	0	1	0	15	0	0	1	0	15	Negative
592584	34.1991	5.86965	2.86825	73.7906	7.06171	3.91582	NA	4.05963	54.8948	0	0	0	NA	0	0	0	0	NA	0	Negative
593976	51.0823	4.42582	4.88447	47.1347	4.38155	3.06521	NA	2.2063	48.9689	1	1	0	NA	0	0	0	1	0	3.57461	Negative
595879	84.8485	5.05708	4.83043	65.8059	3.87131	2.19746	43.3166	2.53964	25.5008	1	1	0	NA	0	1	1	0	NA	0	Negative
597741	94.9438	3.94745	3.13677	38.831	3.79018	1.69296	29.7149	2.01681	18.9451	0	0	1	0	15	0	0	1	0	15	Negative
597987	27.2727	5.14576	3.19708	39.5736	7.29226	4.3304	5.441	3.0368	11.7772	0	0	1	0	2.87305	0	0	1	0	2.87305	Negative
598874	12.987	3.87589	1.0043	32.5812	6.82038	4.07942	0.152439	2.60374	23.4442	0	0	1	0	15	0	0	1	0	15	Negative
604221	83.1169	5.44007	3.26746	51.7387	4.57655	3.1097	NA	3.05556	35.2627	1	0	1	1	12.0935	1	0	1	1	12.0935	Negative
604577	5.02283	2.78955	3.13444	59.6347	6.59293	4.26802	34.8899	1.39579	49.2369	0	0	1	0	15	0	0	1	0	15	Negative
604881	15.5844	1.76014	2.96117	66.477	8.17191	4.89068	29.295	0.76065	58.3355	0	0	1	0	15	0	0	1	0	15	Negative
605923	58.0087	4.09244	4.09324	32.5162	4.66963	2.42488	47.2241	1.55062	38.1014	0	0	1	0	15	0	0	1	0	15	Negative
607710	11.9048	6.54768	2.70999	49.652	NA	NA	31.2164	4.54939	54.4473	0	0	1	0	15	0	0	1	0	15	Negative
609910	85.0679	6.56301	4.69718	83.3273	4.44959	2.5554	NA	2.70297	33.5511	1	1	0	NA	0	0	0	1	0	2.10468	Negative
610223	89.6104	6.26939	4.63112	86.4123	3.17466	1.71223	NA	3.56183	49.8293	0	0	1	0	15	0	0	1	0	15	Negative
611127	6.49351	2.65903	4.07474	52.2651	6.17495	4.67429	17.6963	1.36397	32.8159	0	0	1	0	15	0	0	1	0	15	Negative
612665	85.7143	4.55908	6.68243	88.4806	3.29675	2.41136	57.7339	3.07796	72.9205	0	0	1	0	15	0	0	1	0	15	Negative
613293	67.0996	3.60865	2.00804	45.2066	4.43153	2.52415	12.9974	1.51779	40.2096	0	0	1	0	12.3942	0	0	1	0	12.3942	Negative
614951	7.89474	3.09089	1.93151	4.23353	5.72815	3.5069	NA	1.12419	16.7063	0	0	1	0	15	0	0	1	0	15	Negative
615609	NA	NA	NA	NA	NA	NA	NA	NA	NA	0	0	1	0	11.7929	0	0	1	0	11.7929	Negative
616027	NA	NA	NA	NA	NA	NA	NA	NA	NA	0	0	1	0	15	0	0	1	0	15	Negative
616349	22.5108	2.7956	3.10458	15.681	8.69121	4.71992	35.319	0.962965	29.458	0	0	1	0	15	0	0	1	0	15	Negative
616421	41.629	4.98766	4.92957	40.5564	5.8906	3.21051	NA	3.04749	43.1477	0	0	1	0	15	0	0	1	0	15	Negative
616812	19.9134	3.98981	2.84074	42.7665	5.87468	3.7677	18.8396	1.88414	33.7565	0	0	1	0	9.15367	0	0	1	0	9.15367	Negative
619588	67.5325	4.22539	3.30846	47.4785	4.63203	2.49994	13.358	1.5826	35.2944	0	0	1	0	15	0	0	1	0	15	Negative
621070	14.7186	4.60635	3.28914	47.5138	7.17096	3.84235	10.9573	2.36434	36.0832	0	0	1	0	15	0	0	1	0	15	Negative
621300	43.29	2.41082	2.61511	33.845	6.9238	4.05352	7.11368	0.73818	32.8528	0	0	1	0	15	0	0	1	0	15	Negative
622715	44.5887	NA	NA	NA	5.83038	3.45672	NA	NA	NA	0	0	1	0	15	0	0	1	0	15	Negative
622916	89.1775	5.68477	4.89619	72.1126	3.50351	2.10671	50.5878	2.76938	45.8095	0	0	1	0	15	0	0	1	0	15	Negative
625259	94.2982	6.13109	4.30025	76.5402	4.11655	2.0333	41.2668	3.84677	22.6571	0	0	1	0	15	0	0	1	0	15	Negative
625468	36.7965	3.7369	2.5088	20.0669	8.20383	4.18378	22.9442	1.91696	25.2995	0	0	1	0	15	0	0	1	0	15	Negative
627620	60.9649	3.84878	3.98488	41.9803	4.06956	2.733	32.7253	2.45815	61.6377	0	0	1	0	15	0	0	1	0	15	Negative
632017	12.1622	4.36425	4.22415	66.7823	6.67468	4.02475	20.2713	3.189	68.2868	0	0	1	0	15	0	0	1	0	15	Negative
632143	22.0779	1.86295	2.14555	19.7279	7.42102	4.30989	NA	0.13324	41.9287	0	0	1	0	15	0	0	1	0	15	Negative
634042	15.1515	5.64944	2.92477	57.2599	8.22788	4.50219	22.3696	3.73344	28.9056	0	0	1	0	15	0	0	1	0	15	Negative
635595	92.2078	3.33917	4.34381	76.0322	4.01511	2.36358	42.2778	1.01867	48.8002	0	0	1	0	15	0	0	1	0	15	Negative
635835	33.3333	5.75866	4.48926	42.7325	5.69241	4.74079	NA	3.46136	44.9628	0	0	1	0	15	0	0	1	0	15	Negative
639605	75.7576	6.23086	4.08344	74.1723	5.49272	3.22198	36.8822	4.34346	47.4754	0	0	1	0	12.4276	0	0	1	0	12.4276	Negative
640846	4.7619	2.48551	1.8443	15.8023	8.18361	5.34355	2.20101	0.624976	13.7227	0	0	1	0	15	0	0	1	0	15	Negative
641038	8.22511	2.43011	1.57452	30.5021	5.88959	3.85862	11.403	0.730415	44.8241	0	0	1	0	12.1604	0	0	1	0	12.1604	Negative
641250	19.0476	6.30103	2.64553	48.5143	6.07014	4.27057	21.4825	4.78476	46.4268	0	0	1	0	12.1604	0	0	1	0	12.1604	Negative
641449	87.3096	4.59527	6.90866	47.7806	NA	NA	NA	1.95348	NA	0	0	1	0	8.95323	0	0	1	0	8.95323	Negative
644300	13.7615	3.42243	3.34529	15.2825	5.76242	3.50847	NA	1.09265	39.3625	0	0	1	0	9.12027	0	0	1	0	9.12027	Negative
644539	78.355	4.9139	4.1873	70.0049	4.47996	2.80093	NA	2.5743	32.101	0	0	1	0	15	0	0	1	0	15	Negative
645074	22.0779	2.64403	2.11303	50.6651	4.3874	2.96	20.2597	0.48501	50.7538	0	0	1	0	8.98664	0	0	1	0	8.98664	Negative
647547	27.2727	3.50402	1.68183	43.5677	6.14424	3.85448	NA	1.59888	60.6783	0	0	1	0	15	0	0	1	0	15	Negative
647670	13.8528	2.63756	3.85995	50.304	6.506	4.17199	33.6128	1.17001	32.6617	0	0	1	0	15	0	0	1	0	15	Negative
650398	8.55856	3.43738	1.78347	41.2827	7.28055	3.98384	10.053	1.9751	28.9791	0	0	1	0	15	0	0	1	0	15	Negative
650828	5.81395	4.68352	1.87366	10.5098	NA	NA	NA	2.91518	56.9382	0	0	1	0	15	0	0	1	0	15	Negative
653199	6.92641	3.68796	2.62904	29.0545	7.45578	4.53194	NA	1.66391	25.8913	0	0	1	0	15	0	0	1	0	15	Negative
653709	NA	NA	NA	NA	NA	NA	NA	NA	NA	0	0	1	0	14.0312	0	0	1	0	14.0312	Negative
654382	25.2381	2.38915	1.93097	13.3741	NA	NA	17.5532	0.7738	15.1935	0	0	1	0	8.28508	0	0	1	0	8.28508	Negative
655218	96.1039	4.81099	4.31228	85.8758	3.49419	2.49231	39.4166	2.66479	46.6608	0	0	1	0	15	0	0	1	0	15	Positive
655738	78.9474	6.88684	3.59378	82.5797	3.94455	2.97745	NA	5.39618	61.6686	0	0	1	0	15	0	0	1	0	15	Negative
655797	6.49351	3.02995	1.13639	19.763	7.548	4.59036	NA	1.50674	42.0463	0	0	1	0	15	0	0	1	0	15	Negative
658282	83.5498	4.09448	3.53218	36.0525	5.37039	3.17434	34.4713	1.50282	29.9219	0	0	1	0	15	0	0	1	0	15	Negative
660767	6.75676	4.65827	3.38761	51.5494	7.43536	4.38283	11.9491	2.69219	33.3889	0	0	1	0	15	0	0	1	0	15	Positive
660800	20.4082	4.09418	1.57771	NA	5.14967	3.84224	NA	2.65802	53.7632	0	0	1	0	15	0	0	1	0	15	Negative
661291	8.22511	2.17663	1.78658	32.3464	6.66156	3.91579	76.0915	0.702337	20.7554	0	0	1	0	15	0	0	1	0	15	Negative
661457	15.1515	2.57611	3.66778	51.0941	5.87817	3.71732	27.6276	0.46139	21.892	0	0	1	0	15	0	0	1	0	15	Negative
661990	NA	4.56181	2.52414	7.91168	NA	NA	NA	2.50877	NA	0	0	1	0	15	0	0	1	0	15	Negative
662446	96.1039	4.0449	4.62389	56.7905	3.75733	2.29549	42.001	1.57266	31.1386	0	0	1	0	15	0	0	1	0	15	Negative
663200	34.5	4.59337	3.9918	47.1166	NA	NA	NA	2.41274	6.55812	0	0	1	0	15	0	0	1	0	15	Negative
666894	74.2081	3.51632	3.46965	50.0255	5.01259	3.09985	NA	1.47832	30.5153	0	0	1	0	15	0	0	1	0	15	Positive
667342	55.4113	5.36056	4.93986	70.7166	4.26531	2.92069	36.7966	2.85085	50.5374	0	0	1	0	15	0	0	1	0	15	Negative
667748	25.4545	4.59489	2.74831	18.9606	NA	NA	NA	2.11024	NA	0	0	1	0	15	0	0	1	0	15	Negative
669135	33.7662	4.98041	5.17958	26.8087	6.70536	3.13527	NA	2.03325	39.1779	0	0	1	0	13.2962	0	0	1	0	13.2962	Negative
669144	77.4892	4.43182	5.54827	88.9717	3.1472	2.66436	47.3063	2.53735	69.049	0	0	1	0	15	0	0	1	0	15	Negative
670794	86.5801	5.97282	4.22595	63.7138	6.25331	3.56318	24.9492	3.3312	29.1634	0	0	1	0	15	0	0	1	0	15	Negative
671600	82.684	5.1155	2.22879	50.9206	5.01558	2.83363	5.75062	2.91861	52.0714	0	0	1	0	15	0	0	1	0	15	Negative
672165	47.807	3.91864	3.89095	64.127	5.82159	3.59169	NA	2.15701	42.1556	0	0	1	0	15	0	0	1	0	15	Negative
673469	95.2381	6.98876	7.58366	95.2798	2.98953	2.0444	74.1906	4.79412	85.0173	0	0	1	0	15	0	0	1	0	15	Negative
674006	3.8961	1.93244	1.94402	15.6964	9.57483	5.617	28.2496	0.95283	21.1991	0	0	1	0	15	0	0	1	0	15	Negative
675701	19.4805	3.67677	2.47785	21.3075	5.59965	3.39094	31.2221	1.41254	22.0217	0	0	1	0	15	0	0	1	0	15	Negative
675813	7.35931	2.71337	1.55263	7.4627	7.34097	4.56058	0.533537	0.810779	9.71427	0	0	1	0	15	0	0	1	0	15	Negative
676029	27.5281	4.27884	5.90264	75.4807	6.42391	4.59384	40.9854	2.23241	42.7628	0	0	1	0	15	0	0	1	0	15	Negative
676211	75.3247	4.10626	3.12765	59.299	4.85772	2.91125	37.0937	1.5463	57.1793	0	0	1	0	15	0	0	1	0	15	Negative
679127	70.5628	4.4022	5.50341	90.8002	4.3285	2.39568	NA	3.15965	81.2819	0	0	1	0	15	0	0	1	0	15	Negative
681208	29.8701	2.65458	2.85665	65.5349	5.21739	2.97967	46.5208	0.617975	62.0429	0	0	1	0	15	0	0	1	0	15	Negative
683210	5.8296	0.97661	2.701	20.4535	NA	NA	8.01282	-0.162915	32.106	0	0	1	0	15	0	0	1	0	15	Negative
683382	16.8831	3.24944	3.66011	34.8442	5.38643	3.37366	13.4548	1.10428	24.9093	0	0	1	0	15	0	0	1	0	15	Positive
683468	6.88073	2.95792	2.32306	32.2337	7.9322	5.13867	30.7326	1.46676	17.5357	0	0	1	0	15	0	0	1	0	15	Negative
684790	94.8052	5.13208	4.7105	82.8201	4.1047	2.72238	40.8951	2.94156	41.0536	0	0	1	0	15	0	0	1	0	15	Negative
684928	4.58716	2.96041	0.372257	16.6786	8.71179	4.98783	19.8117	1.77348	53.8092	0	0	1	0	15	0	0	1	0	15	Negative
685143	25.4386	2.7377	2.69809	50.2381	6.69667	3.32656	25.8575	0.66534	40.2172	0	0	1	0	1.00223	0	0	1	0	1.00223	Negative
685878	6.25	1.99882	1.3698	24.7669	7.59241	4.72809	NA	0.287613	52.874	0	0	1	0	15	0	0	1	0	15	Negative
686403	18.0095	3.41847	5.61513	69.024	NA	NA	NA	1.21722	NA	0	0	1	0	9.05345	0	0	1	0	9.05345	Negative
687550	92.2078	8.89358	6.67637	76.1116	4.10491	1.54016	NA	6.0889	43.3013	0	0	1	0	15	0	0	1	0	15	Negative
687557	82.684	3.32895	2.47055	27.3666	5.69874	3.6377	14.3016	1.04488	21.3082	0	0	1	0	15	0	0	1	0	15	Negative
687950	NA	NA	NA	NA	NA	NA	NA	NA	NA	0	0	1	0	9.22049	0	0	1	0	9.22049	Negative
688293	7.79221	8.51266	2.52714	33.4903	6.28069	4.0061	2.95384	6.12278	20.3423	0	0	1	0	15	0	0	1	0	15	Negative
689974	66.2338	4.89743	3.39281	58.1489	5.25603	3.60761	33.6011	2.84896	40.053	0	0	1	0	15	0	0	1	0	15	Negative
691431	51.0823	2.29232	3.02635	53.9407	4.94364	3.18999	12.1759	0.348065	17.6995	1	1	0	NA	0	0	0	1	0	3.9755	Negative
691722	5.8296	1.34562	1.49698	15.2877	NA	NA	15.9807	0.0840102	23.8575	0	0	1	0	15	0	0	1	0	15	Negative
693889	45.8874	NA	NA	NA	4.65635	2.86974	NA	NA	NA	0	0	1	0	15	0	0	1	0	15	Negative
695731	34.632	4.06842	2.88376	53.6083	5.23355	2.88318	36.0074	1.73246	30.7057	0	0	1	0	15	0	0	1	0	15	Negative
698625	NA	NA	NA	NA	NA	NA	NA	NA	NA	0	0	1	0	15	0	0	1	0	15	Negative
699238	17.316	8.02636	3.50501	67.2061	7.75622	4.29567	19.1445	5.88802	29.2886	0	0	1	0	15	0	0	1	0	15	Negative
699378	15.6757	3.33801	0.87609	57.5849	5.63415	3.40823	NA	2.00579	NA	0	0	1	0	15	0	0	1	0	15	Negative
700153	91.7749	4.09711	5.29258	43.333	3.75898	1.89504	43.4023	1.3902	24.2253	0	0	1	0	12.3942	0	0	1	0	12.3942	Negative
702254	19.0476	5.51571	2.79157	53.9474	7.04704	4.04283	2.04857	3.26581	19.2344	0	0	1	0	15	0	0	1	0	15	Negative
702925	26.8398	4.91818	3.36744	43.4232	4.808	3.77128	NA	2.71051	27.7956	0	0	1	0	15	0	0	1	0	15	Negative
704336	35.0649	6.19628	3.38242	60.733	5.44437	3.43856	34.8211	4.38041	27.8319	0	0	1	0	15	0	0	1	0	15	Negative
704558	93.5065	4.94372	5.06411	78.1857	2.82079	1.45727	64.9871	2.42	46.5418	0	0	1	0	15	0	0	1	0	15	Negative
705106	99.5671	5.7726	5.43927	78.1225	3.45209	1.43486	NA	3.05748	56.3777	0	0	1	0	8.85301	0	0	1	0	8.85301	Negative
706463	58.1081	4.04431	4.36082	34.8816	4.04438	3.13966	36.3912	1.19977	19.7693	0	0	1	0	15	0	0	1	0	15	Negative
707660	94.3723	3.59796	4.3534	53.5826	4.42445	2.85208	51.841	1.61006	37.9841	0	0	1	0	9.05345	0	0	1	0	9.05345	Negative
708450	3.0303	2.92998	1.48259	15.0925	8.4564	5.51494	5.5252	2.12455	25.5638	0	0	1	0	15	0	0	1	0	15	Negative
709611	NA	3.39656	3.13004	29.0945	NA	NA	NA	1.41468	43.1876	0	0	1	0	15	0	0	1	0	15	Negative
710748	12.987	5.12553	4.17611	43.6301	6.36847	3.84874	NA	2.868	26.2574	0	0	1	0	1.93764	0	0	1	0	1.93764	Negative
710877	14.2857	2.37745	2.98753	40.8472	6.78692	3.68444	13.213	0.66336	25.2379	0	0	1	0	15	0	0	1	0	15	Positive
711402	14.5455	1.57842	2.01217	25.7718	6.65451	4.61267	9.52877	-0.133752	28.9917	0	0	1	0	15	0	0	1	0	15	Negative
716434	31.1688	4.1207	3.97161	62.8715	4.95645	3.0666	19.7505	1.91111	33.6636	0	0	1	0	15	0	0	1	0	15	Negative
717684	72.7273	4.60794	5.1713	85.0981	3.81456	2.41572	39.7121	2.51918	55.9317	0	0	1	0	15	0	0	1	0	15	Negative
721103	71.4286	4.9575	4.08898	65.4756	3.84623	2.8435	28.3023	2.18186	19.8994	1	0	1	1	11.9599	0	0	1	0	15	Negative
721280	67.5824	NA	NA	NA	NA	NA	NA	NA	NA	0	0	1	0	1.83742	0	0	1	0	1.83742	Negative
722114	32	4.78559	3.9664	73.7964	NA	NA	35.5276	2.81749	46.611	0	0	1	0	15	0	0	1	0	15	Negative
723372	42.4242	4.95126	3.49015	71.709	6.32331	3.62568	50.6816	2.65068	67.811	0	0	1	0	15	0	0	1	0	15	Positive
724912	7.35931	1.95614	0.223013	14.3498	8.9595	5.17957	3.71511	0.491815	60.3403	0	0	1	0	15	0	0	1	0	15	Negative
725846	88.7446	3.66337	5.27982	79.9776	4.18521	3.36453	51.1005	1.98159	71.1869	0	0	1	0	15	0	0	1	0	15	Negative
726028	8.65801	4.7611	2.0996	39.0856	10.1013	5.46205	4.17335	2.97625	17.9029	0	0	1	0	15	0	0	1	0	15	Negative
727069	60.1732	5.78179	4.65296	67.2039	5.80702	3.14469	32.6407	3.45589	34.3653	0	0	1	0	15	0	0	1	0	15	Negative
728559	12.5541	3.64293	1.2104	14.8031	7.81983	4.39071	27.5857	1.33672	16.6939	0	0	1	0	15	0	0	1	0	15	Negative
728723	32.9004	4.59435	4.24596	78.4836	5.35195	3.79932	28.9014	2.72721	25.3385	0	0	1	0	15	0	0	1	0	15	Negative
733393	95.671	5.39803	6.00651	69.4548	2.90792	1.59199	NA	2.8893	48.2628	0	0	1	0	5.94655	0	0	1	0	5.94655	Negative
734019	23.3766	3.48872	2.73144	30.1379	7.60837	4.20589	2.72426	1.62252	23.0639	0	0	1	0	15	0	0	1	0	15	Negative
736491	65.2582	NA	NA	NA	5.08335	2.82119	NA	NA	NA	0	0	1	0	11.9599	0	0	1	0	11.9599	Negative
736848	97.4026	9.23166	5.92611	86.483	4.70885	3.06833	41.1906	6.65003	41.0284	0	0	1	0	15	0	0	1	0	15	Negative
737063	17.5439	1.17341	2.52633	19.549	7.0726	3.82818	NA	-0.09416	63.297	0	0	1	0	15	0	0	1	0	15	Negative
737416	20.3463	3.85002	2.19309	27.6348	7.30417	4.17906	NA	1.24604	16.7015	0	0	1	0	15	0	0	1	0	15	Negative
739406	36.6197	4.36982	3.29168	33.6546	5.18681	NA	20.8681	2.43036	45.8716	0	0	1	0	15	0	0	1	0	15	Negative
740064	99.5671	5.78615	6.21647	88.3745	2.06926	1.22954	76.1673	3.24617	64.738	0	0	1	0	2.90646	0	0	1	0	2.90646	Negative
740490	73.8739	7.99949	6.21751	89.9397	4.23173	2.37662	47.2172	4.95667	36.0753	0	0	1	0	15	0	0	1	0	15	Negative
741698	83.9827	4.1821	4.20707	70.4176	3.69705	2.58261	84.7779	1.85177	24.406	0	0	1	0	9.22049	0	0	1	0	9.22049	Negative
744505	61.9512	6.09702	3.6331	85.3047	5.19521	3.62427	NA	3.539	62.754	0	0	1	0	15	0	0	1	0	15	Negative
745473	14.2857	3.85517	2.77579	60.0856	8.88705	4.96267	4.47823	2.56756	37.5267	0	0	1	0	15	0	0	1	0	15	Negative
746897	42.4242	4.67041	3.78954	76.0928	4.47642	3.21236	33.4229	2.86139	27.9682	0	0	1	0	15	0	0	1	0	15	Negative
747802	27.4775	4.69318	5.17214	63.8025	4.7961	2.82894	NA	2.50137	46.5105	0	0	1	0	15	0	0	1	0	15	Negative
748305	45.4545	4.48171	4.84248	40.7543	4.06016	2.73921	88.4023	2.01636	19.45	0	0	1	0	15	0	0	1	0	15	Negative
749361	32.0346	2.79716	3.98495	50.6787	6.19883	4.1414	NA	0.535664	47.1643	0	0	1	0	8.88641	0	0	1	0	8.88641	Negative
749503	8.22511	2.52035	2.61774	23.7322	7.88576	4.62482	12.975	0.67423	24.7562	0	0	1	0	15	0	0	1	0	15	Negative
751698	56.3063	4.393	4.71464	57.4421	5.20428	3.3575	36.2806	1.97382	26.3019	0	0	1	0	15	0	0	1	0	15	Negative
752085	20.3463	4.03057	3.14604	39.3047	5.99947	4.16838	22.8769	2.30063	37.0373	0	0	1	0	15	0	0	1	0	15	Negative
752857	63.2035	4.17815	4.14551	34.2283	3.69263	2.28523	46.8712	1.64786	19.9866	0	0	1	0	15	0	0	1	0	15	Negative
753512	6.92641	1.69348	1.16307	5.30831	8.06914	4.7749	7.48126	0.277308	30.0088	0	0	1	0	15	0	0	1	0	15	Negative
753591	25.1082	5.05481	3.3393	52.0428	6.50325	4.17444	0.914634	3.07801	18.4116	0	0	1	0	15	0	0	1	0	15	Negative
753756	2.5974	1.88923	1.73301	13.4192	7.25427	4.9484	4.39265	0.327369	17.1864	0	0	1	0	15	0	0	1	0	15	Negative
754262	5.26316	3.08891	1.82909	25.6114	8.69272	4.70006	12.8263	1.65218	31.0388	0	0	1	0	15	0	0	1	0	15	Negative
756366	94.3723	7.00347	6.27359	81.4856	3.43531	1.84067	NA	4.18739	63.0784	0	0	1	0	1.97105	0	0	1	0	1.97105	Negative
756897	44.6602	NA	NA	NA	4.82854	2.85586	NA	NA	NA	0	0	1	0	15	0	0	1	0	15	Negative
757357	33.7662	7.48456	3.06637	47.6814	7.71516	4.54888	3.0207	4.44932	13.3812	0	0	1	0	15	0	0	1	0	15	Negative
758929	17.1569	2.85301	2.63411	31.6454	NA	NA	NA	0.084485	22.4517	0	0	1	0	15	0	0	1	0	15	Negative
761080	45.4545	3.2896	3.77607	69.2387	4.40723	2.80686	21.2131	1.21212	32.02	0	0	1	0	15	0	0	1	0	15	Negative
762821	45.0216	4.46274	4.85921	69.9683	5.07807	2.64132	42.1755	2.27894	33.1863	0	0	1	0	15	0	0	1	0	15	Negative
763848	90.9091	5.00343	4.26726	59.9427	2.23821	1.29532	NA	2.88211	61.7427	0	0	1	0	15	0	0	1	0	15	Negative
767026	22.6244	3.29176	2.80018	43.0492	5.20487	3.73308	37.4733	0.986155	16.6251	0	0	1	0	15	0	0	1	0	15	Negative
767219	37.6623	8.22318	4.6202	64.6449	4.60263	2.75846	12.254	5.89742	29.3416	0	0	1	0	15	0	0	1	0	15	Negative
767271	3.94737	1.09723	NA	16.1964	8.21201	5.08825	47.4973	0.39361	33.981	0	0	1	0	15	0	0	1	0	15	Negative
769735	15.1515	2.18476	1.29541	12.197	7.34867	4.09902	12.7688	0.656661	30.0276	0	0	1	0	15	0	0	1	0	15	Negative
771957	48.8688	5.05944	4.69497	67.5118	4.94866	2.76697	15.1779	2.7302	59.5127	0	0	1	0	15	0	0	1	0	15	Negative
772382	73.1602	6.31745	2.00512	26.3562	4.55301	2.63268	NA	3.7993	32.8152	1	0	1	1	15	0	0	1	0	15	Negative
772838	9.95475	5.12225	0.815192	36.2221	6.77557	4.4969	NA	3.54162	43.2561	0	0	1	0	15	0	0	1	0	15	Negative
772957	19.7368	2.92001	1.40421	24.4926	8.86085	4.65725	1.75305	2.03674	31.8822	0	0	1	0	15	0	0	1	0	15	Negative
774605	9.95671	3.13054	2.08938	26.13	7.80156	4.58923	9.37634	1.81581	28.2117	0	0	1	0	15	0	0	1	0	15	Negative
774660	21.645	1.73818	3.22081	43.7029	6.89716	3.96695	23.8429	-0.10976	41.8467	0	0	1	0	15	0	0	1	0	15	Negative
775813	23.4234	3.1961	4.22166	57.0685	5.76502	3.73184	27.2017	1.04404	22.0168	0	0	1	0	15	0	0	1	0	15	Negative
775962	34.1991	5.28091	2.89142	44.5668	5.29981	3.55555	NA	3.54637	28.6662	0	0	1	0	15	0	0	1	0	15	Negative
776369	99	6.41944	5.48871	87.8861	NA	NA	NA	3.81357	54.3888	1	0	1	1	15	1	0	1	1	15	Negative
778371	77.2727	7.22662	4.44268	47.7235	NA	NA	NA	4.48118	26.3283	0	0	1	0	15	0	0	1	0	15	Negative
778673	NA	NA	NA	NA	NA	NA	NA	NA	NA	0	0	1	0	15	0	0	1	0	15	Negative
783484	90.9091	6.19655	5.39349	75.1249	3.51777	1.25533	NA	4.16192	65.2514	1	1	0	NA	0	0	0	1	0	2.87305	Negative
784269	3.6036	3.70082	1.4678	22.7704	8.02731	5.10502	9.23326	2.13281	15.5259	0	0	1	0	12.1938	0	0	1	0	12.1938	Negative
785188	16.6667	2.89985	4.22621	39.258	5.6247	3.06303	31.2474	0.948635	42.9615	0	0	1	0	15	0	0	1	0	15	Negative
785865	98.2684	4.97007	4.30677	82.1919	4.46397	2.24307	NA	2.80641	37.1606	0	0	1	0	15	0	0	1	0	15	Negative
786823	3.0303	1.38756	2.10285	14.6171	7.88627	4.8447	6.12421	0.198622	25.2464	0	0	1	0	12.1938	0	0	1	0	12.1938	Negative
787683	36.3636	6.30046	2.70144	68.1403	9.26697	4.79963	10.291	4.32356	30.3996	0	0	1	0	15	0	0	1	0	15	Negative
787718	28.5714	6.00023	3.89204	70.1055	3.56194	2.61805	NA	3.84917	63.1479	0	0	1	0	15	0	0	1	0	15	Negative
787760	30.303	4.51922	2.604	59.7715	5.99934	3.88343	14.5434	2.57886	57.761	0	0	1	0	15	0	0	1	0	15	Negative
788394	21.645	2.59043	3.3917	32.4737	5.5239	3.80041	30.7699	0.237958	24.7655	0	0	1	0	12.3274	0	0	1	0	12.3274	Negative
789790	95.4751	5.39685	3.81681	53.0482	4.57283	1.89749	NA	2.43274	43.6323	0	0	1	0	15	0	0	1	0	15	Positive
790734	8.25688	4.23807	1.48344	14.4716	7.65318	4.59827	44.4447	2.28629	35.6471	0	0	1	0	8.88641	0	0	1	0	8.88641	Negative
791465	93.9394	2.95584	1.72344	6.7819	3.30625	1.52217	19.1404	1.62817	34.4365	0	0	1	0	15	0	0	1	0	15	Negative
791492	33.7719	6.68131	NA	92.4617	10.1011	5.88721	NA	4.96341	55.5919	0	0	1	0	15	0	0	1	0	15	Negative
791859	70.1299	4.88495	5.31539	73.064	3.41122	2.08465	48.8597	2.41568	35.9319	0	0	1	0	15	0	0	1	0	15	Negative
792419	18.6147	3.40161	2.24558	21.9987	6.44262	3.86948	16.1331	1.69461	23.5022	0	0	1	0	15	0	0	1	0	15	Negative
793133	88.3117	6.05467	4.84759	60.7321	4.28762	2.52278	NA	3.56226	31.7637	0	0	1	0	15	0	0	1	0	15	Negative
793593	28.5714	3.24075	4.62237	61.0192	4.76744	3.31449	42.896	1.43033	47.5953	0	0	1	0	15	0	0	1	0	15	Negative
794094	86.4629	4.59214	5.24792	44.2809	5.20083	3.63261	NA	2.44846	52.997	1	0	1	1	9.92205	0	0	1	0	9.92205	Negative
795495	16.0173	3.48356	4.0134	48.6243	5.72302	3.3678	32.066	1.25961	43.6227	0	0	1	0	15	0	0	1	0	15	Negative
795927	14.7186	3.53863	2.1145	50.9147	7.29632	4.37004	16.1425	2.41518	32.163	0	0	1	0	15	0	0	1	0	15	Negative
796486	53.6797	6.57235	3.45464	63.0058	5.89119	3.32206	12.607	4.30215	16.0991	0	0	1	0	15	0	0	1	0	15	Negative
796626	28.1385	3.52528	3.08636	40.4718	5.08305	3.34888	11.4984	1.22724	24.8984	0	0	1	0	3.0735	0	0	1	0	3.0735	Negative
797143	17.7489	4.61375	1.82299	12.3163	6.72669	3.82464	28.1667	2.37011	39.9819	0	0	1	0	15	0	0	1	0	15	Negative
797454	45.8874	3.69623	2.91973	63.1963	5.29647	3.02122	33.3079	1.49364	19.8977	0	0	1	0	15	0	0	1	0	15	Negative
798059	9.27835	2.13488	-0.0323478	7.08132	NA	NA	11.2051	-0.219052	19.5093	0	0	1	0	0.935412	0	0	1	0	0.935412	Negative
798391	63.2035	5.72421	3.16329	44.9497	6.78296	3.78911	31.5736	3.39349	27.1209	0	0	1	0	15	0	0	1	0	15	Negative
799334	7.35931	3.65682	2.26261	26.7798	7.50392	4.2796	NA	1.36201	50.518	0	0	1	0	2.07127	0	0	1	0	2.07127	Negative
799705	21.645	4.28687	2.08367	66.4501	7.89945	4.47044	NA	3.33853	60.4763	0	0	1	0	15	0	0	1	0	15	Negative
800490	45.1754	4.70583	3.14804	28.9671	5.16578	2.29776	NA	0.191404	7.15065	0	0	1	0	15	0	0	1	0	15	Negative
800853	40.5	3.70108	5.55588	71.3942	NA	NA	NA	1.49157	NA	0	0	1	0	15	0	0	1	0	15	Negative
801580	15.1515	2.71479	1.69704	18.9318	9.23295	5.48236	2.35344	0.97565	13.9643	0	0	1	0	15	0	0	1	0	15	Negative
802631	27.2727	2.80623	2.59264	36.0447	4.84336	3.56	29.1145	0.810924	19.5723	0	0	1	0	1.80401	0	0	1	0	1.80401	Negative
803158	16.8831	4.64	2.43808	42.2733	8.02374	4.36836	4.84997	2.89271	26.0278	0	0	1	0	15	0	0	1	0	15	Negative
805260	25.974	4.02383	3.54328	66.3419	5.69744	3.38259	12.2348	2.34832	36.1811	0	0	1	0	15	0	0	1	0	15	Negative
805690	65.3153	3.68821	4.83865	68.5334	4.26359	2.95326	66.0477	1.15809	19.781	1	0	1	1	15	1	0	1	1	15	Negative
805702	9.64912	2.86663	1.80315	21.6809	6.644	4.0472	NA	1.8314	18.4218	0	0	1	0	15	0	0	1	0	15	Negative
807040	9.95671	NA	2.83732	35.8555	8.96958	4.59455	0.98993	NA	29.6823	0	0	1	0	15	0	0	1	0	15	Negative
807684	6.92641	3.11595	1.17056	9.56194	7.23234	4.36047	37.557	1.00962	23.1141	0	0	1	0	15	0	0	1	0	15	Negative
809474	39.3939	6.13059	2.91673	61.5337	4.90098	2.97757	27.2647	4.16284	25.641	0	0	1	0	15	0	0	1	0	15	Negative
810445	16.6667	4.82689	2.88704	57.4753	5.31762	3.38825	15.7511	2.72637	32.4068	0	0	1	0	15	0	0	1	0	15	Negative
811904	9.64912	2.99835	2.58169	39.4735	5.7904	3.55886	NA	1.68772	29.2897	0	0	1	0	15	0	0	1	0	15	Negative
812864	16.0173	2.99167	3.36423	20.3932	4.87999	3.5682	6.57494	0.898823	32.0277	0	0	1	0	15	0	0	1	0	15	Negative
814200	90.0433	6.70944	5.20707	87.3205	2.24639	2.00182	NA	4.03089	71.4086	0	0	1	0	15	0	0	1	0	15	Negative
815124	93.0736	3.88467	4.41973	65.7573	4.28932	2.17089	44.5905	1.49106	35.1755	0	0	1	0	15	0	0	1	0	15	Negative
815454	8.22511	3.02862	2.61408	28.7046	6.91973	4.31274	4.75561	1.49198	27.4655	0	0	1	0	15	0	0	1	0	15	Negative
815626	6.92641	2.38155	2.15172	4.82664	8.38481	4.76071	2.27445	0.839127	22.3414	0	0	1	0	15	0	0	1	0	15	Negative
815631	23.6842	3.03652	3.68238	67.3858	5.63391	3.22419	NA	1.64398	57.7687	0	0	1	0	15	0	0	1	0	15	Negative
817593	10.0877	2.46319	2.20998	17.2293	7.27604	4.07875	25.9308	1.0941	26.5126	0	0	1	0	15	0	0	1	0	15	Negative
817874	13.8528	8.38264	NA	95.1226	7.28261	4.50538	44.2567	6.06841	49.134	0	0	1	0	15	0	0	1	0	15	Negative
818776	53.2468	6.02284	4.08738	52.2195	5.99402	3.8089	3.63982	3.53612	20.4242	0	0	1	0	15	0	0	1	0	15	Negative
821571	90.7895	5.74091	3.49746	75.2887	3.94043	2.40003	NA	3.47943	30.0446	0	0	1	0	15	0	0	1	0	15	Negative
822840	92.1348	3.8218	2.67225	26.7652	3.44403	1.67199	23.1064	1.74349	8.66715	0	0	1	0	15	0	0	1	0	15	Negative
823723	38.0952	5.08249	3.50493	60.2921	5.95875	3.58451	21.0513	3.5	44.206	0	0	1	0	15	0	0	1	0	15	Negative
825113	10.3896	3.56726	2.7891	51.1532	6.79067	3.60805	NA	1.41614	52.2051	0	0	1	0	15	0	0	1	0	15	Negative
825426	22.5108	5.307	3.89164	67.0744	6.41525	4.15613	6.81295	3.35337	30.4578	0	0	1	0	15	0	0	1	0	15	Negative
826293	6.06061	1.82025	3.57451	34.8122	8.25789	4.78544	40.5603	0.145765	37.6141	0	0	1	0	15	0	0	1	0	15	Negative
826949	55.8442	6.90696	2.84519	36.0686	8.47643	4.23067	17.9343	3.22757	3.31625	0	0	1	0	15	0	0	1	0	15	Negative
827763	8.98876	2.92533	4.32402	78.6786	8.05384	5.28452	51.8802	1.39973	82.8058	0	0	1	0	15	0	0	1	0	15	Negative
828549	18.552	3.65253	4.05804	34.5387	5.83545	3.70118	18.9064	1.40344	17.8538	0	0	1	0	9.2539	0	0	1	0	9.2539	Negative
830621	7.17489	2.47803	2.18522	29.791	NA	NA	3.84098	1.11373	21.6817	0	0	1	0	15	0	0	1	0	15	Negative
833034	22.3684	3.62315	0.639413	40.8026	4.53668	3.37867	NA	2.68499	NA	0	0	1	0	15	0	0	1	0	15	Negative
835339	90.9091	4.2141	3.76884	68.4852	3.84393	1.93453	37.9948	1.58478	54.183	1	0	1	1	13.3964	1	0	1	1	13.3964	Negative
836159	16.0173	2.37024	1.89883	9.23564	8.94288	4.73952	NA	0.56878	27.0375	0	0	1	0	3.24053	0	0	1	0	3.24053	Negative
840539	71.9298	4.4379	2.96421	42.8796	5.0351	2.70842	20.031	2.37393	36.388	0	0	1	0	15	0	0	1	0	15	Negative
840722	94.3723	6.85684	4.47037	72.9789	5.30578	3.13643	NA	4.42667	29.4183	0	0	1	0	15	0	0	1	0	15	Negative
841162	7.35931	3.52447	3.11542	37.6416	6.80392	4.38336	17.3695	2.1803	31.0618	0	0	1	0	15	0	0	1	0	15	Negative
841398	13.1579	3.31833	1.38945	39.0701	8.62461	4.50627	4.17335	2.0737	51.4091	0	0	1	0	15	0	0	1	0	15	Negative
841829	96.2963	NA	NA	NA	3.86244	NA	NA	NA	NA	0	0	1	0	5.94655	0	0	1	0	5.94655	Negative
843454	23.3766	3.28072	3.11319	61.8503	5.94103	3.48028	29.2282	1.75805	52.038	0	0	1	0	15	0	0	1	0	15	Negative
844690	6.92641	2.65166	2.90256	37.7686	7.7113	5.02438	11.7618	1.73646	59.8249	0	0	1	0	15	0	0	1	0	15	Negative
844701	35.0649	1.96276	3.82011	68.0583	6.70736	3.61684	34.3041	0.552938	63.0189	0	0	1	0	1.50334	0	0	1	0	1.50334	Negative
845053	NA	NA	NA	NA	NA	NA	NA	NA	NA	1	1	0	NA	0	1	1	0	NA	0	Negative
846213	32.4675	5.67898	2.66555	22.8867	5.44184	3.53188	NA	3.72431	28.7387	0	0	1	0	1.90423	0	0	1	0	1.90423	Positive
847932	6.92641	2.48366	1.2608	11.2464	7.7159	5.09781	18.8596	0.475788	17.3409	0	0	1	0	15	0	0	1	0	15	Negative
849222	7.79221	2.6902	2.06698	39.7361	7.57331	4.62323	12.9881	1.12231	28.9711	0	0	1	0	15	0	0	1	0	15	Negative
849977	94.8052	4.6495	4.41738	69.3134	3.04245	2.19972	37.787	2.60474	50.6619	0	0	1	0	15	0	0	1	0	15	Negative
851414	7.35931	1.88911	1.73764	6.25973	7.06066	4.1857	10.3672	0.194445	32.0771	0	0	1	0	15	0	0	1	0	15	Negative
853545	96.9697	5.3922	4.74311	71.3982	3.50211	2.12589	40.817	2.83281	49.6634	0	0	1	0	0.96882	0	0	1	0	0.96882	Positive
855087	7.79221	3.31927	2.13426	24.1302	5.42871	3.74287	4.69753	1.13796	20.0367	0	0	1	0	15	0	0	1	0	15	Negative
855096	97.4026	6.53146	4.89282	78.3105	3.13053	2.00084	NA	2.80348	38.1846	0	0	1	0	15	0	0	1	0	15	Negative
855571	20.8145	4.87039	2.0358	40.2431	6.62121	4.08355	23.2221	3.11994	31.0663	0	0	1	0	15	0	0	1	0	15	Negative
857603	87.7193	4.73433	5.84155	83.1489	3.94508	2.24448	56.9537	2.81364	64.0868	0	0	1	0	9.08686	0	0	1	0	9.08686	Positive
857757	12.5541	3.73529	2.77371	55.8476	8.19735	5.09267	NA	1.98688	62.2019	0	0	1	0	15	0	0	1	0	15	Negative
857986	99.1342	7.61313	6.60031	93.376	0.990789	0.203534	73.752	4.83953	64.6971	0	0	1	0	15	0	0	1	0	15	Negative
858084	20.7792	2.80081	1.76177	31.4121	5.63524	3.62238	12.9189	0.748465	33.1327	0	0	1	0	15	0	0	1	0	15	Negative
858575	83.9827	NA	6.98562	93.2599	4.36416	3.47368	62.4104	NA	39.8031	0	0	1	0	0.868597	0	0	1	0	0.868597	Negative
859007	37.6623	2.44747	5.45518	61.7213	5.17768	3.19284	30.5708	0.54879	46.431	0	0	1	0	15	0	0	1	0	15	Negative
863365	20.7792	2.85094	3.12319	38.9717	6.90863	3.98464	20.4313	0.94437	31.4382	0	0	1	0	15	0	0	1	0	15	Negative
863758	87.013	5.68344	4.33576	55.566	3.49125	2.82913	29.9644	2.88266	33.2673	0	0	1	0	15	0	0	1	0	15	Negative
865199	11.4035	3.42837	1.56849	43.1808	5.39081	3.65132	NA	1.5712	56.588	0	0	1	0	15	0	0	1	0	15	Negative
865247	4.329	4.6855	2.17308	42.6735	8.71866	5.3655	1.66747	3.11968	24.7902	0	0	1	0	15	0	0	1	0	15	Negative
867069	9.52381	2.55762	3.374	43.8332	6.03412	3.78735	59.0079	-0.074665	39.2356	0	0	1	0	15	0	0	1	0	15	Negative
869323	4.7619	3.38205	1.23009	40.9124	8.87768	5.33076	0.533537	1.88721	29.0233	0	0	1	0	15	0	0	1	0	15	Negative
869774	75.7576	5.53464	5.02145	92.8928	3.99129	2.8091	NA	3.72563	88.6777	0	0	1	0	15	0	0	1	0	15	Negative
872133	21.2121	5.71519	3.25339	56.3417	6.92824	4.02164	5.88896	3.71844	27.9822	0	0	1	0	15	0	0	1	0	15	Negative
872354	92.2078	5.5282	5.04179	79.8517	4.04548	2.51051	47.6611	3.72504	40.7744	0	0	1	0	15	0	0	1	0	15	Negative
872439	6.92641	2.52793	3.41661	51.6807	6.03032	4.13325	33.545	0.96002	35.1553	0	0	1	0	15	0	0	1	0	15	Negative
872672	92.1348	4.16947	3.7316	62.5406	2.56469	1.31399	NA	1.59592	37.1543	0	0	1	0	2.80624	0	0	1	0	2.80624	Positive
874044	12.5541	2.60243	1.7729	13.3721	8.02558	4.27995	1.82927	0.941274	30.7764	0	0	1	0	15	0	0	1	0	15	Negative
874372	6.92641	2.3667	0.532265	7.50194	6.21927	4.1332	10.3475	0.380827	45.8711	0	0	1	0	15	0	0	1	0	15	Negative
875192	15.5844	1.97164	2.59588	25.0545	7.60477	4.83682	6.48902	0.02391	45.3101	0	0	1	0	15	0	0	1	0	15	Negative
880115	26.8657	6.48598	3.39404	39.7385	NA	NA	NA	3.53322	50.5584	0	0	1	0	15	0	0	1	0	15	Negative
880194	37.6623	3.80423	2.57586	33.1395	4.8455	3.11967	8.08766	0.98544	9.53506	0	0	1	0	15	0	0	1	0	15	Negative
880298	65.3846	NA	NA	NA	NA	NA	NA	NA	NA	0	0	1	0	15	0	0	1	0	15	Negative
880848	9.09091	3.68985	1.92881	42.9282	6.59243	4.54593	14.7986	2.01025	23.5485	0	0	1	0	15	0	0	1	0	15	Negative
881970	4.97738	1.05184	1.03521	29.4684	5.49595	4.11278	NA	0.264065	78.42	0	0	1	0	15	0	0	1	0	15	Negative
882795	97.8355	7.72983	4.95853	76.8364	4.95436	2.64222	42.9637	5.08746	31.1388	0	0	1	0	15	0	0	1	0	15	Negative
883298	10.0962	3.32296	3.09317	32.9166	7.54741	NA	47.341	1.23544	5.13496	0	0	1	0	15	0	0	1	0	15	Negative
884811	76.6234	4.6466	3.32596	33.0118	5.01957	3.29829	61.5943	2.21744	11.6819	0	0	1	0	15	0	0	1	0	15	Negative
884941	10.8225	2.99317	3.82222	39.6398	6.25897	3.72503	29.4475	1.28375	36.1869	0	0	1	0	15	0	0	1	0	15	Negative
885718	77.6316	5.00358	3.26433	47.2532	5.53276	3.40292	31.2758	3.02643	20.1922	0	0	1	0	11.9599	0	0	1	0	11.9599	Negative
886859	58.0087	4.03719	3.85179	57.4675	4.17286	3.19342	42.001	1.77939	21.8036	0	0	1	0	15	0	0	1	0	15	Negative
887532	92.6407	5.50547	5.40869	77.4729	2.00635	1.06219	44.3557	2.65737	68.3031	0	0	1	0	15	0	0	1	0	15	Negative
887567	16.0173	3.33767	3.25667	41.5573	6.5205	3.54581	14.4937	1.72243	26.5286	0	0	1	0	15	0	0	1	0	15	Negative
888579	19.0476	2.16703	2.48976	19.8377	4.91912	3.39166	9.88678	0.854991	33.2667	0	0	1	0	15	0	0	1	0	15	Negative
890087	20.3463	2.67999	2.07323	39.4424	7.71029	4.65055	36.4343	1.17417	21.2908	0	0	1	0	15	0	0	1	0	15	Negative
890934	83.1169	3.11854	3.57551	28.8595	4.55937	2.57409	35.2213	1.16793	32.6337	0	0	1	0	15	0	0	1	0	15	Positive
891291	94.7368	5.45722	3.42805	58.9313	5.00081	2.87862	42.3058	3.3056	20.2608	0	0	1	0	15	0	0	1	0	15	Negative
891829	90.6977	6.32598	3.36995	43.3654	5.70454	2.7725	39.8138	3.4594	25.5959	0	0	1	0	15	0	0	1	0	15	Negative
892823	60.6061	5.21157	4.38688	62.3908	3.87353	2.2573	NA	2.39668	25.7673	0	0	1	0	15	0	0	1	0	15	Negative
893410	99.1342	4.07882	3.23328	74.2352	4.37989	2.38366	42.1684	1.75447	42.6624	0	0	1	0	15	0	0	1	0	15	Negative
896239	33.7719	7.67797	1.88713	47.9763	5.83581	3.67787	NA	5.76756	13.6469	0	0	1	0	15	0	0	1	0	15	Negative
899370	15.5844	4.87813	2.04833	37.5574	7.18611	4.37148	8.69036	3.44193	33.7804	0	0	1	0	15	0	0	1	0	15	Negative
899646	13.8528	2.49509	3.13458	47.5786	6.00558	4.01829	32.304	0.599645	65.7196	0	0	1	0	15	0	0	1	0	15	Negative
899974	NA	NA	NA	NA	NA	NA	NA	NA	NA	0	0	1	0	15	0	0	1	0	15	Negative
902733	11.4035	6.36598	1.92172	25.3911	7.68025	4.89124	NA	5.18069	25.3226	0	0	1	0	15	0	0	1	0	15	Negative
902974	7.35931	1.86472	1.17027	9.88382	7.24844	4.53977	15.841	-0.321227	8.57295	0	0	1	0	15	0	0	1	0	15	Positive
904453	11.2554	2.42743	2.68084	26.7515	7.00809	3.72902	24.2883	0.336005	23.4095	0	0	1	0	15	0	0	1	0	15	Negative
906829	6.06061	7.42766	3.05086	49.2406	7.89954	4.83561	22.2493	5.77649	63.4585	0	0	1	0	15	0	0	1	0	15	Negative
909718	16.0173	4.21766	2.10123	50.4034	7.53784	4.23516	3.25872	2.76009	25.1831	0	0	1	0	15	0	0	1	0	15	Negative
910640	NA	NA	NA	NA	NA	NA	NA	NA	NA	0	0	1	0	15	0	0	1	0	15	Negative
911677	5.70175	2.5787	1.19364	25.754	7.64502	5.36745	NA	1.27935	13.1966	0	0	1	0	15	0	0	1	0	15	Negative
912537	17.7489	2.9625	2.76103	39.9623	6.53175	4.0378	16.581	1.11742	27.8428	0	0	1	0	15	0	0	1	0	15	Negative
912881	16.4502	4.85032	2.01169	45.1408	7.04485	4.10074	NA	3.04575	38.1899	0	0	1	0	15	0	0	1	0	15	Negative
913906	80.0866	5.95671	4.44035	69.7986	5.63767	3.25701	12.3302	3.54868	23.8229	0	0	1	0	15	0	0	1	0	15	Negative
915242	22.0779	2.83055	1.90951	20.9533	6.26739	3.86958	32.8634	0.841125	34.8846	0	0	1	0	15	0	0	1	0	15	Negative
917184	49.7382	7.92716	2.49117	76.5286	NA	NA	NA	5.33102	NA	0	0	1	0	15	0	0	1	0	15	Negative
920436	10.3604	2.75112	3.15995	54.0064	5.93982	3.70653	18.278	1.58543	34.3203	0	0	1	0	15	0	0	1	0	15	Negative
921408	98.2684	3.89535	5.86107	61.0622	4.22399	2.13078	78.9514	1.94693	50.445	1	1	0	NA	0	1	1	0	NA	0	Positive
921700	15.7658	4.19222	2.7772	50.5225	5.80327	3.6345	9.52785	2.5749	14.5687	0	0	0	NA	0	0	0	0	NA	0	Negative
926071	85.7143	6.05219	4.06877	58.6332	4.73785	2.89967	NA	3.71179	NA	0	0	1	0	2.77283	0	0	1	0	2.77283	Negative
926752	58.8745	3.39257	4.3221	47.4945	5.36411	3.11279	80.8255	1.26213	27.3956	0	0	1	0	15	0	0	1	0	15	Negative
926812	55.4113	4.91476	3.39615	46.6116	5.41482	3.16833	26.8266	2.79729	45.4265	0	0	0	NA	0	0	0	0	NA	0	Negative
928765	13.8528	3.15394	2.50024	15.9446	7.19784	4.28985	5.83146	1.13838	17.1746	0	0	1	0	15	0	0	1	0	15	Negative
930001	7.32984	3.45687	1.27802	46.89	NA	NA	NA	2.31826	41.9233	0	0	1	0	15	0	0	1	0	15	Negative
930040	11.2554	4.84208	2.14538	35.3217	6.37701	4.25826	NA	2.90181	21.6985	0	0	1	0	15	0	0	1	0	15	Negative
930107	61.991	4.59732	3.26818	83.8984	2.94336	1.60214	NA	2.3043	85.7858	0	0	1	0	12.1269	0	0	1	0	12.1269	Negative
933862	80.7018	4.7272	4.61386	75.7082	4.24402	2.50193	63.8653	3.03274	72.5598	0	0	1	0	15	0	0	1	0	15	Negative
934119	36.3636	3.52603	1.92344	66.2805	7.30312	4.03437	NA	1.60163	64.6205	0	0	1	0	15	0	0	1	0	15	Negative
934367	10.8108	3.37885	2.70424	39.0539	6.34345	4.17946	6.66988	2.0819	36.0163	0	0	0	NA	0	0	0	0	NA	0	Negative
935616	12.0773	4.92109	2.28662	45.0399	NA	NA	NA	2.55019	19.9232	0	0	1	0	15	0	0	1	0	15	Negative
935880	6.30631	4.32371	2.97168	41.1083	6.93641	5.16618	4.17197	2.58972	13.4979	0	0	1	0	15	0	0	1	0	15	Negative
936129	70.1299	3.60587	3.84182	58.1898	4.03846	2.58579	34.5771	1.68782	37.588	1	0	1	1	15	1	0	1	1	15	Negative
936912	28.3333	5.00567	4.12161	60.6447	5.00115	2.9189	NA	2.40001	41.3876	0	0	1	0	15	0	0	1	0	15	Negative
940486	36.3636	2.96133	2.14533	42.4921	6.15516	3.36623	43.1029	1.38184	34.9763	0	0	1	0	15	0	0	1	0	15	Negative
940735	36.3636	3.71982	2.7953	36.2274	6.03546	3.50761	18.992	1.69433	23.0875	0	0	1	0	15	0	0	1	0	15	Negative
943110	24.2991	3.43143	1.69169	5.98725	6.39625	3.59964	NA	1.38031	NA	0	0	1	0	15	0	0	1	0	15	Negative
944033	13.3005	6.01855	1.53234	28.983	NA	NA	NA	4.20064	35.9964	0	0	1	0	15	0	0	1	0	15	Negative
946272	93.0736	3.67468	4.12146	36.8476	3.51058	2.21412	43.2499	1.3687	51.5444	0	0	1	0	15	0	0	1	0	15	Negative
947504	42.3423	3.00985	4.4743	71.3048	4.95772	3.11249	25.3332	0.494643	48.2136	0	0	1	0	15	0	0	1	0	15	Negative
949215	41.9913	3.40068	3.625	58.5502	4.68098	3.37269	6.0592	1.20884	29.257	1	0	1	1	11.9933	0	0	1	0	13.2294	Negative
949267	4.95495	2.06785	1.97008	19.7457	6.71794	4.533	7.72574	0.254655	10.1074	0	0	1	0	15	0	0	1	0	15	Negative
953289	70.9957	3.26786	4.00782	39.6623	4.12229	2.95203	NA	1.07421	53.9779	0	0	1	0	15	0	0	1	0	15	Negative
953588	6.92641	1.98099	1.79427	6.94133	8.56166	4.87876	8.84188	0.61407	31.6858	0	0	1	0	15	0	0	1	0	15	Negative
953948	4.329	2.90498	2.94626	35.0039	7.21668	4.6064	3.09692	1.46128	15.4746	0	0	1	0	15	0	0	1	0	15	Negative
956425	100	6.38039	4.89362	56.519	2.77136	1.35302	NA	3.65042	32.9191	1	1	0	NA	0	1	1	0	NA	0	Negative
957961	22.5108	1.92153	3.25442	49.1338	7.14305	4.12609	44.2469	0.198264	38.7583	0	0	1	0	15	0	0	1	0	15	Positive
959286	93.5065	6.35573	6.81056	96.0625	2.80941	1.7485	53.0064	4.55267	85.7495	0	0	1	0	15	0	0	1	0	15	Negative
960401	90.5405	8.42391	4.74921	93.4968	3.90703	2.26051	45.6809	5.70049	50.4835	0	0	1	0	4.57684	0	0	1	0	4.57684	Negative
960468	87.8788	2.28737	5.1378	63.1751	3.96007	2.40291	43.3505	0.105598	28.4924	0	0	1	0	15	0	0	1	0	15	Negative
960811	9.90991	3.81987	4.21561	90.1429	5.7201	3.59038	41.8014	2.3476	67.2009	0	0	1	0	15	0	0	1	0	15	Negative
962228	17.7489	3.17779	2.43341	29.1078	7.356	4.27811	5.67856	1.2435	26.9173	0	0	1	0	15	0	0	1	0	15	Negative
963417	9.52381	3.12883	1.67608	26.7615	8.11319	4.02437	NA	1.44014	37.8496	0	0	1	0	15	0	0	1	0	15	Negative
963880	91.342	4.32486	5.70272	92.4374	3.97605	2.85458	52.0405	2.14136	54.8686	0	0	1	0	15	0	0	1	0	15	Negative
969947	17.316	6.9343	2.67975	42.7126	6.23876	4.05358	41.4998	4.51855	22.9425	0	0	1	0	6.14699	0	0	1	0	6.14699	Negative
970234	72	3.14896	5.06834	55.3381	NA	NA	40.3027	1.24775	48.267	0	0	1	0	15	0	0	1	0	15	Negative
970939	98.7013	5.76313	5.50987	80.0461	3.01374	2.15762	48.2456	3.5848	33.879	0	0	1	0	12.8619	0	0	1	0	12.8619	Negative
971629	41.9913	3.50515	2.62468	28.3759	6.63558	3.84618	27.6454	1.45348	40.2227	0	0	1	0	15	0	0	1	0	15	Negative
971639	49.3506	6.21626	3.20031	61.3658	6.31008	3.58838	NA	4.05304	25.3548	0	0	1	0	15	0	0	1	0	15	Negative
974165	NA	NA	NA	NA	NA	NA	NA	NA	NA	0	0	1	0	15	0	0	1	0	15	Positive
974406	35.0649	4.12273	3.65457	45.8184	6.80311	4.23819	16.7841	2.21166	33.4342	0	0	1	0	15	0	0	1	0	15	Negative
975976	25.1142	2.94404	1.90542	49.471	3.57948	NA	NA	1.14769	57.1003	0	0	1	0	15	0	0	1	0	15	Negative
976905	48.0519	4.30193	3.83799	40.8099	5.42609	2.99701	NA	2.6174	51.4479	0	0	1	0	15	0	0	1	0	15	Negative
977473	9.09091	4.03835	3.34688	41.7719	6.2902	4.38187	17.6192	2.4747	45.9618	0	0	1	0	15	0	0	1	0	15	Negative
978667	70.9957	3.30462	2.73249	58.9473	3.97268	2.41727	26.1406	1.22938	18.0426	0	0	1	0	15	0	0	1	0	15	Negative
979756	24.2424	3.95676	3.96305	66.3502	4.99106	3.39464	44.3635	2.09071	28.1945	0	0	1	0	15	0	0	1	0	15	Negative
979764	36.3636	4.99073	3.00381	68.8972	6.48023	3.91533	12.7594	3.37294	32.9891	0	0	1	0	15	0	0	1	0	15	Negative
979946	14.9123	4.85028	1.81047	52.6176	7.30889	3.99208	0.152439	3.05149	33.8172	0	0	1	0	12.1938	0	0	1	0	12.1938	Negative
980066	9.64912	2.42458	2.58429	21.8706	7.51404	4.6456	NA	1.2205	40.9542	0	0	1	0	15	0	0	1	0	15	Negative
980535	83.5	4.10221	5.76302	67.3311	NA	NA	75.746	1.75489	37.64	0	0	1	0	15	0	0	1	0	15	Negative
982663	7.35931	4.21682	4.24903	55.3845	7.81212	4.59438	NA	2.53855	33.9209	0	0	1	0	15	0	0	1	0	15	Negative
983945	83.9827	NA	6.63422	97.6279	4.0872	2.01194	NA	NA	78.7495	0	0	1	0	15	0	0	1	0	15	Negative
984639	51.9481	4.58673	3.47046	74.4762	4.84056	2.73876	NA	2.06043	63.5443	0	0	1	0	15	0	0	1	0	15	Negative
984788	80.9524	4.37572	2.52966	39.7237	4.85678	3.06827	34.2793	1.50466	15.0897	0	0	1	0	15	0	0	1	0	15	Negative
985534	11.2554	2.01681	1.39511	2.51788	8.12973	4.65479	6.36176	0.280347	16.6822	0	0	1	0	15	0	0	1	0	15	Negative
986838	16.4502	6.66728	2.31423	48.3922	6.40559	3.53166	2.20101	5.04871	27.2109	0	0	1	0	15	0	0	1	0	15	Negative
986871	21.2121	5.58844	2.85327	50.6979	6.81768	3.78416	4.47823	3.23021	24.7998	0	0	1	0	15	0	0	1	0	15	Negative
988492	19.7861	4.63082	4.11063	42.0178	4.63983	3.01316	NA	2.41445	NA	0	0	1	0	15	0	0	1	0	15	Negative
989856	7.01754	2.51657	1.62072	16.7985	8.32579	5.08781	1.05263	0.814975	14.0904	0	0	1	0	15	0	0	1	0	15	Negative
991819	97.2973	8.81611	7.00549	94.1781	2.35489	0.596322	48.3971	5.32478	47.2312	0	0	1	0	15	0	0	1	0	15	Negative
992050	5.88235	3.96121	2.25492	15.9079	6.20954	4.38874	NA	2.19909	69.8234	0	0	1	0	15	0	0	1	0	15	Positive
992943	22.9437	3.72282	4.30242	68.0683	5.39009	3.14799	NA	1.80732	57.5932	0	0	1	0	15	0	0	1	0	15	Negative
994547	90.0433	4.75088	4.86958	78.8703	2.15919	1.70686	38.4454	2.09114	77.5321	0	0	1	0	15	0	0	1	0	15	Negative
994698	90.3509	3.17846	3.41175	64.2814	5.04505	2.87042	29.9506	1.7871	44.6908	0	0	1	0	15	0	0	1	0	15	Negative
994709	70.9957	6.69149	6.24031	61.2919	4.89299	2.7117	NA	4.42971	23.6338	0	0	1	0	15	0	0	1	0	15	Negative
995131	31.0811	6.23561	3.97588	68.9675	4.4838	2.76724	39.923	3.75155	41.7746	0	0	1	0	15	0	0	1	0	15	Negative
995328	27.193	3.18298	2.15526	14.0475	5.75991	3.07441	21.9084	0.686545	24.0966	0	0	1	0	15	0	0	1	0	15	Negative
995554	22.5108	3.50587	2.88284	22.6982	4.76927	3.03174	30.3303	1.2412	22.7783	0	0	1	0	1.87082	0	0	1	0	1.87082	Negative
995873	67.5325	3.69638	3.66066	55.2757	5.65206	3.19809	40.2372	1.58142	21.0491	0	0	1	0	15	0	0	1	0	15	Negative
996307	12.987	4.47016	2.90672	46.4561	6.83341	4.01506	8.38364	2.45621	24.4009	0	0	1	0	15	0	0	1	0	15	Negative
996883	9.45946	2.57838	2.22228	19.5147	5.93501	3.74733	26.23	0.987785	30.4487	0	0	1	0	15	0	0	1	0	15	Negative
997438	21.4912	4.85145	3.20129	48.274	6.60863	3.73417	5.15484	3.26824	23.4187	0	0	1	0	12.1938	0	0	1	0	12.1938	Negative
998987	77.9279	5.83781	4.31928	80.3168	3.36622	2.06734	35.2241	3.3571	29.968	0	0	1	0	15	0	0	1	0	15	Negative
999454	92.5439	7.1221	3.25421	74.7034	4.11437	2.56735	NA	4.72137	25.1968	0	0	1	0	12.1938	0	0	1	0	12.1938	Negative

### Sheet: TableS18_RespPath_metadata
Table S18. CORTIS-01 Respiratory Pathogens sub-study cohort signature scores and metadata
pubid	Darboe11	Francisco2	Herberg2	Maertzdorf4	Penn-Nicholson6	Roe1	Roe3	Suliman4	Sweeney3	Thompson5	CORTIS-01 Arm	prevalentTB_osts	prevalentTB_ts	Virus	Bacteria	av	mpneu	flua	flub	fluc	h1n1	para1	para2	para3	para4	cor43	cor63	cor229	corhku	rsvab	ev	hbov	rhino	cmv	hmpvab	spneu	salm	haeinf	saur	pcp	morax	hib	kpneu	bord	cpneu	legio	PV
100373	26.8398	2.865	4.11132	2.47259	30.8853	5.08783	3.66528	19.5737	1.05642	22.6185	Not randomized	NA	NA	0	1	0	0	0	0	0	0	0	0	0	0	0	0	0	0	0	0	0	0	0	0	0	0	1	0	0	0	0	0	0	0	0	0
100444	67.5325	3.28887	6.06154	2.76036	61.8531	5.27633	3.65956	46.618	1.50894	26.2288	Group A	0	0	0	0	0	0	0	0	0	0	0	0	0	0	0	0	0	0	0	0	0	0	0	0	0	0	0	0	0	0	0	0	0	0	0	0
100776	40.3509	4.44529	5.70785	3.34113	71.8489	4.53523	3.12647	NA	2.00323	33.1176	Not randomized	NA	NA	0	0	0	0	0	0	0	0	0	0	0	0	0	0	0	0	0	0	0	0	0	0	0	0	0	0	0	0	0	0	0	0	0	0
100978	6.92641	2.53964	2.12165	2.51196	24.7384	8.68857	5.29114	33.2196	1.24225	31.4657	Not randomized	NA	NA	0	0	0	0	0	0	0	0	0	0	0	0	0	0	0	0	0	0	0	0	0	0	0	0	0	0	0	0	0	0	0	0	0	0
101845	4.7619	2.22347	1.91649	2.22369	24.7793	6.99466	4.73966	3.78995	1.20834	28.0868	Not randomized	NA	NA	0	0	0	0	0	0	0	0	0	0	0	0	0	0	0	0	0	0	0	0	0	0	0	0	0	0	0	0	0	0	0	0	0	0
102441	19.4805	3.80246	2.74511	2.94238	33.72	6.3331	4.10376	31.6405	2.03412	31.8096	Not randomized	NA	NA	0	1	0	0	0	0	0	0	0	0	0	0	0	0	0	0	0	0	0	0	0	0	0	0	1	0	0	0	0	0	0	0	0	0
102453	8.65801	3.95077	3.96314	4.16009	30.269	6.59749	4.28298	9.23233	2.41442	30.9236	Not randomized	NA	NA	0	0	0	0	0	0	0	0	0	0	0	0	0	0	0	0	0	0	0	0	0	0	0	0	0	0	0	0	0	0	0	0	0	0
102499	6.92641	1.17216	3.335	1.46183	28.439	8.2562	4.84514	14.2744	-0.184258	25.5625	Not randomized	NA	NA	0	1	0	0	0	0	0	0	0	0	0	0	0	0	0	0	0	0	0	0	0	0	0	0	1	0	0	0	0	0	0	0	0	0
103310	6.06061	1.83888	3.12316	3.33504	42.2455	8.06448	5.1833	29.2925	0.571396	42.3636	Not randomized	NA	NA	0	0	0	0	0	0	0	0	0	0	0	0	0	0	0	0	0	0	0	0	0	0	0	0	0	0	0	0	0	0	0	0	0	0
104796	30.7359	4.57837	2.69724	3.43276	26.9553	7.63572	4.15341	52.4544	2.12963	34.4395	Not randomized	NA	NA	0	0	0	0	0	0	0	0	0	0	0	0	0	0	0	0	0	0	0	0	0	0	0	0	0	0	0	0	0	0	0	0	0	0
105214	35.4978	4.25446	2.87155	3.19229	76.5806	4.44987	3.36104	NA	2.76621	84.3141	Not randomized	NA	NA	0	1	0	0	0	0	0	0	0	0	0	0	0	0	0	0	0	0	0	0	0	0	0	0	1	0	0	1	0	0	0	0	0	0
105652	7.79817	1.55171	2.52437	1.03903	20.4349	8.91933	5.04659	1.89613	0.122744	26.2759	Group C	0	0	0	0	0	0	0	0	0	0	0	0	0	0	0	0	0	0	0	0	0	0	0	0	0	0	0	0	0	0	0	0	0	0	0	0
107286	4.0724	2.36375	2.85611	2.48498	13.4039	6.69794	4.87047	9.14226	1.17466	30.4677	Group C	0	0	0	1	0	0	0	0	0	0	0	0	0	0	0	0	0	0	0	0	0	0	0	0	0	0	0	1	0	0	0	0	0	0	0	0
107563	25.974	4.16875	4.26158	3.50595	65.7324	6.48265	3.87791	15.2933	2.50923	23.4905	Not randomized	NA	NA	0	0	0	0	0	0	0	0	0	0	0	0	0	0	0	0	0	0	0	0	0	0	0	0	0	0	0	0	0	0	0	0	0	0
110392	6.92641	3.21178	4.09926	2.78666	33.5995	6.59437	4.61513	4.84673	1.14251	12.2243	Not randomized	NA	NA	0	1	0	0	0	0	0	0	0	0	0	0	0	0	0	0	0	0	0	0	0	0	0	0	0	0	0	0	0	1	0	0	0	0
110622	85.2814	2.99599	4.35376	2.97347	71.7312	3.51635	2.56551	NA	1.18901	60.69	Group B	0	0	0	0	0	0	0	0	0	0	0	0	0	0	0	0	0	0	0	0	0	0	0	0	0	0	0	0	0	0	0	0	0	0	0	0
112401	29.4372	2.97028	5.54823	3.35007	59.6785	6.16068	3.50563	36.358	1.42237	45.2192	Not randomized	NA	NA	0	0	0	0	0	0	0	0	0	0	0	0	0	0	0	0	0	0	0	0	0	0	0	0	0	0	0	0	0	0	0	0	0	0
113862	36.7965	5.54072	2.71555	3.58982	71.848	6.28231	3.66432	NA	3.08603	36.2198	Not randomized	NA	NA	0	0	0	0	0	0	0	0	0	0	0	0	0	0	0	0	0	0	0	0	0	0	0	0	0	0	0	0	0	0	0	0	0	0
114144	8.65801	2.08807	4.89686	2.23088	25.4374	6.88008	4.31124	39.4493	0.403879	17.5359	Not randomized	NA	NA	0	0	0	0	0	0	0	0	0	0	0	0	0	0	0	0	0	0	0	0	0	0	0	0	0	0	0	0	0	0	0	0	0	0
114593	28.1385	4.45413	3.75331	3.44733	68.0834	5.8813	3.54501	24.2632	2.77155	30.238	Group C	0	0	0	0	0	0	0	0	0	0	0	0	0	0	0	0	0	0	0	0	0	0	0	0	0	0	0	0	0	0	0	0	0	0	0	0
115213	27.7056	2.41871	4.63353	2.88921	53.6103	6.20711	3.92847	36.065	0.655113	52.3682	Not randomized	NA	NA	0	0	0	0	0	0	0	0	0	0	0	0	0	0	0	0	0	0	0	0	0	0	0	0	0	0	0	0	0	0	0	0	0	0
115684	4.7619	1.89274	1.42494	0.699785	36.1754	8.56005	4.87707	28.3903	-0.0554007	57.9282	Not randomized	NA	NA	0	0	0	0	0	0	0	0	0	0	0	0	0	0	0	0	0	0	0	0	0	0	0	0	0	0	0	0	0	0	0	0	0	0
115790	13.4199	1.33287	3.13794	1.12167	14.3764	7.43733	4.218	18.0976	0.0318196	30.8626	Not randomized	NA	NA	0	1	0	0	0	0	0	0	0	0	0	0	0	0	0	0	0	0	0	0	0	0	1	0	0	0	0	0	0	0	0	0	0	0
115826	63.2035	4.81802	5.43078	4.91584	76.808	3.47369	2.39785	NA	2.87553	71.3292	Group B	0	0	0	0	0	0	0	0	0	0	0	0	0	0	0	0	0	0	0	0	0	0	0	0	0	0	0	0	0	0	0	0	0	0	0	0
118090	82.0628	3.99441	2.74516	2.26484	76.3284	NA	NA	11.4231	1.8984	36.3387	Group B	0	0	0	0	0	0	0	0	0	0	0	0	0	0	0	0	0	0	0	0	0	0	0	0	0	0	0	0	0	0	0	0	0	0	0	0
118709	26.8398	4.57866	5.16108	3.24575	49.1239	5.94314	3.7513	17.2671	2.72322	25.3607	Not randomized	NA	NA	0	1	0	0	0	0	0	0	0	0	0	0	0	0	0	0	0	0	0	0	0	0	0	0	1	0	0	0	0	0	0	0	0	0
119476	4.7619	2.15798	1.8503	1.78671	19.1779	7.86347	4.81743	13.9448	0.865035	25.5114	Not randomized	NA	NA	0	0	0	0	0	0	0	0	0	0	0	0	0	0	0	0	0	0	0	0	0	0	0	0	0	0	0	0	0	0	0	0	0	0
121246	61.4719	4.74455	5.41445	3.72489	49.6714	5.07258	3.40373	39.5606	2.72596	26.5458	Group B	0	0	0	0	0	0	0	0	0	0	0	0	0	0	0	0	0	0	0	0	0	0	0	0	0	0	0	0	0	0	0	0	0	0	0	0
122662	92.1053	5.96315	4.0226	3.76922	49.2289	3.888	2.05711	79.1812	3.04131	21.2357	Group B	0	0	0	0	0	0	0	0	0	0	0	0	0	0	0	0	0	0	0	0	0	0	0	0	0	0	0	0	0	0	0	0	0	0	0	0
123388	84.8485	3.79769	4.78586	4.4806	59.14	4.25445	2.55823	NA	1.80878	50.4694	Group B	0	0	0	0	0	0	0	0	0	0	0	0	0	0	0	0	0	0	0	0	0	0	0	0	0	0	0	0	0	0	0	0	0	0	0	0
123674	9.50226	NA	NA	NA	NA	7.7888	5.1762	NA	NA	NA	Not randomized	NA	NA	0	0	0	0	0	0	0	0	0	0	0	0	0	0	0	0	0	0	0	0	0	0	0	0	0	0	0	0	0	0	0	0	0	0
123774	12.1212	1.99546	2.53711	2.33878	40.6442	6.40626	4.4295	29.9342	0.624657	41.3741	Not randomized	NA	NA	0	0	0	0	0	0	0	0	0	0	0	0	0	0	0	0	0	0	0	0	0	0	0	0	0	0	0	0	0	0	0	0	0	0
124248	3.0303	2.43139	-0.470784	0.796768	28.0208	10.5778	5.99298	4.46887	1.59515	16.6895	Group C	0	0	0	1	0	0	0	0	0	0	0	0	0	0	0	0	0	0	0	0	0	0	0	0	0	0	1	0	0	0	0	0	0	0	0	0
126132	38.565	4.20205	5.81447	3.53996	81.9755	NA	NA	6.59366	2.6263	46.9098	Group C	0	0	0	0	0	0	0	0	0	0	0	0	0	0	0	0	0	0	0	0	0	0	0	0	0	0	0	0	0	0	0	0	0	0	0	0
127454	6.06061	3.03469	2.09524	1.48599	28.5223	6.83073	4.62048	4.7055	1.60586	20.0563	Not randomized	NA	NA	0	1	0	0	0	0	0	0	0	0	0	0	0	0	0	0	0	0	0	0	0	0	0	0	0	1	0	0	0	0	0	0	0	0
128544	5.9633	4.34807	2.04246	2.23029	44.3138	7.75896	4.61118	15.5207	2.57547	30.1997	Group C	0	0	0	1	0	0	0	0	0	0	0	0	0	0	0	0	0	0	0	0	0	0	0	0	0	0	0	0	0	0	0	1	0	0	0	0
129527	81.8182	3.51694	3.55369	4.08828	65.1889	5.05461	2.62465	44.5935	1.82497	55.2023	Group B	0	0	0	1	0	0	0	0	0	0	0	0	0	0	0	0	0	0	0	0	0	0	0	0	1	0	0	0	0	0	0	0	0	0	0	0
130263	6.06061	2.25433	5.4419	3.86254	28.4555	7.46874	4.82748	8.08719	0.622824	32.8816	Not randomized	NA	NA	0	1	0	0	0	0	0	0	0	0	0	0	0	0	0	0	0	0	0	0	0	0	1	0	0	0	0	0	0	0	0	0	0	0
131434	6.06061	1.87977	1.07593	1.94678	22.1772	7.36181	4.89941	4.77375	0.878867	40.587	Not randomized	NA	NA	0	0	0	0	0	0	0	0	0	0	0	0	0	0	0	0	0	0	0	0	0	0	0	0	0	0	0	0	0	0	0	0	0	0
133087	33.0317	4.31841	3.69203	2.90046	47.0606	8.1438	4.34836	72.9856	1.66821	38.9692	Not randomized	NA	NA	0	0	0	0	0	0	0	0	0	0	0	0	0	0	0	0	0	0	0	0	0	0	0	0	0	0	0	0	0	0	0	0	0	0
133735	7.79221	3.05356	1.92824	2.35191	39.8897	6.16145	4.16756	31.0494	1.87695	23.8528	Not randomized	NA	NA	0	0	0	0	0	0	0	0	0	0	0	0	0	0	0	0	0	0	0	0	0	0	0	0	0	0	0	0	0	0	0	0	0	0
133808	36.7816	NA	NA	NA	NA	NA	NA	NA	NA	NA	Not randomized	NA	NA	0	0	0	0	0	0	0	0	0	0	0	0	0	0	0	0	0	0	0	0	0	0	0	0	0	0	0	0	0	0	0	0	0	0
134788	10.8597	3.57735	3.36575	2.1582	43.7022	6.52029	4.08571	NA	2.03836	62.0123	Not randomized	NA	NA	0	0	0	0	0	0	0	0	0	0	0	0	0	0	0	0	0	0	0	0	0	0	0	0	0	0	0	0	0	0	0	0	0	0
134795	6.88073	1.09438	1.92547	1.03243	15.0973	7.41917	4.66841	15.2176	-0.349299	26.5281	Not randomized	NA	NA	0	0	0	0	0	0	0	0	0	0	0	0	0	0	0	0	0	0	0	0	0	0	0	0	0	0	0	0	0	0	0	0	0	0
135179	12.987	1.69362	2.24173	2.037	40.7695	7.07706	4.60802	2.04857	0.141996	30.1083	Not randomized	NA	NA	0	0	0	0	0	0	0	0	0	0	0	0	0	0	0	0	0	0	0	0	0	0	0	0	0	0	0	0	0	0	0	0	0	0
136101	12.987	3.66891	3.36857	2.53062	58.5616	6.15391	4.4139	NA	2.23158	50.6635	Group C	0	0	0	0	0	0	0	0	0	0	0	0	0	0	0	0	0	0	0	0	0	0	0	0	0	0	0	0	0	0	0	0	0	0	0	0
137671	32.4675	1.99276	2.69421	3.24926	58.677	6.13457	3.75328	42.6118	-0.140934	43.6258	Not randomized	NA	NA	0	1	0	0	0	0	0	0	0	0	0	0	0	0	0	0	0	0	0	0	0	0	1	0	0	1	0	0	0	0	0	0	0	0
138096	75.4386	6.70474	4.42084	4.41132	66.5879	4.10524	2.79428	43.2135	4.10859	20.4737	Not randomized	NA	NA	0	1	0	0	0	0	0	0	0	0	0	0	0	0	0	0	0	0	0	0	0	0	0	0	1	0	0	0	0	0	0	0	0	0
141069	35.4978	2.8752	6.53864	4.03547	58.3705	4.62961	2.90036	36.9241	0.99085	44.6071	Not randomized	NA	NA	0	1	0	0	0	0	0	0	0	0	0	0	0	0	0	0	0	0	0	0	0	0	0	0	1	0	0	0	0	0	0	0	0	0
141438	21.9298	3.25663	3.67312	3.93076	67.1242	6.40931	4.13136	7.18469	1.99314	24.2761	Group C	0	0	1	0	0	0	0	0	0	0	0	0	0	0	0	0	1	0	0	0	0	0	0	0	0	0	0	0	0	0	0	0	0	0	0	0
142791	14.7186	1.81593	3.63837	2.2427	28.5894	5.84844	3.82254	17.3391	0.199319	31.7005	Not randomized	NA	NA	0	0	0	0	0	0	0	0	0	0	0	0	0	0	0	0	0	0	0	0	0	0	0	0	0	0	0	0	0	0	0	0	0	0
142967	25.974	2.17781	1.53794	2.02231	17.8449	7.27412	4.52133	NA	0.688074	41.3076	Not randomized	NA	NA	0	1	0	0	0	0	0	0	0	0	0	0	0	0	0	0	0	0	0	0	0	0	0	0	0	0	0	1	0	0	0	0	0	0
144305	67.9654	5.75064	4.21327	4.13038	70.1086	4.88508	2.79128	9.06499	3.52964	27.4569	Not randomized	NA	NA	0	0	0	0	0	0	0	0	0	0	0	0	0	0	0	0	0	0	0	0	0	0	0	0	0	0	0	0	0	0	0	0	0	0
144525	12.5541	3.48505	3.43753	1.90858	20.5567	6.88282	4.60704	NA	1.85239	22.68	Not randomized	NA	NA	0	0	0	0	0	0	0	0	0	0	0	0	0	0	0	0	0	0	0	0	0	0	0	0	0	0	0	0	0	0	0	0	0	0
146333	8.65801	1.16552	-0.503649	1.64806	10.1727	7.62343	4.55152	0.685976	-0.151223	31.4469	Not randomized	NA	NA	0	1	0	0	0	0	0	0	0	0	0	0	0	0	0	0	0	0	0	0	0	0	1	0	0	0	0	0	0	0	0	0	0	0
147182	6.49351	4.19598	7.34608	4.3071	59.7689	7.89386	5.02645	38.3736	1.96731	23.5926	Not randomized	NA	NA	0	0	0	0	0	0	0	0	0	0	0	0	0	0	0	0	0	0	0	0	0	0	0	0	0	0	0	0	0	0	0	0	0	0
148613	11.6883	3.04233	4.32437	2.98101	29.7611	5.82559	3.90277	23.7568	1.53651	29.9435	Not randomized	NA	NA	0	0	0	0	0	0	0	0	0	0	0	0	0	0	0	0	0	0	0	0	0	0	0	0	0	0	0	0	0	0	0	0	0	0
150039	8.65801	1.62876	3.18953	1.82993	8.72167	6.15805	4.35394	6.365	0.330017	25.5775	Not randomized	NA	NA	0	0	0	0	0	0	0	0	0	0	0	0	0	0	0	0	0	0	0	0	0	0	0	0	0	0	0	0	0	0	0	0	0	0
151681	7.35931	1.77864	3.13932	2.62245	24.1792	6.22236	4.14742	23.1062	0.16866	34.4585	Not randomized	NA	NA	0	0	0	0	0	0	0	0	0	0	0	0	0	0	0	0	0	0	0	0	0	0	0	0	0	0	0	0	0	0	0	0	0	0
152217	8.65801	2.94178	3.21446	2.63723	50.8748	7.45639	4.75228	2.34131	1.77251	46.6853	Not randomized	NA	NA	0	1	0	0	0	0	0	0	0	0	0	0	0	0	0	0	0	0	0	0	0	0	0	0	1	0	0	0	0	0	0	0	0	0
154750	11.0092	3.93814	5.25232	2.67631	34.6569	5.85447	3.84422	20.1592	2.06412	25.0334	Not randomized	NA	NA	0	0	0	0	0	0	0	0	0	0	0	0	0	0	0	0	0	0	0	0	0	0	0	0	0	0	0	0	0	0	0	0	0	0
156091	6.92641	3.80921	1.35222	2.6692	32.982	6.75917	4.51948	NA	2.4037	32.4591	Not randomized	NA	NA	0	0	0	0	0	0	0	0	0	0	0	0	0	0	0	0	0	0	0	0	0	0	0	0	0	0	0	0	0	0	0	0	0	0
156665	70.9957	5.07308	2.78382	4.83043	91.4722	4.00908	2.58185	32.6126	2.99286	76.861	Not randomized	NA	NA	0	0	0	0	0	0	0	0	0	0	0	0	0	0	0	0	0	0	0	0	0	0	0	0	0	0	0	0	0	0	0	0	0	0
156810	12.1212	4.3748	1.8687	3.78335	49.0197	7.60601	4.42702	NA	2.62323	43.9128	Not randomized	NA	NA	0	1	0	0	0	0	0	0	0	0	0	0	0	0	0	0	0	0	0	0	0	0	1	0	0	0	0	0	0	0	0	0	0	0
156987	9.52381	2.8606	0.959778	4.02728	50.7338	5.92775	3.93242	36.9584	1.50234	62.0756	Not randomized	NA	NA	0	1	0	0	0	0	0	0	0	0	0	0	0	0	0	0	0	0	0	0	0	0	0	0	1	0	0	0	0	0	0	0	0	0
157211	5.19481	1.23806	1.05064	0.619044	4.22927	7.26865	4.63775	22.0742	-0.387201	21.3855	Not randomized	NA	NA	0	0	0	0	0	0	0	0	0	0	0	0	0	0	0	0	0	0	0	0	0	0	0	0	0	0	0	0	0	0	0	0	0	0
158349	8.7963	3.7252	3.49894	1.97713	76.642	6.30838	NA	NA	2.21259	29.8558	Not randomized	NA	NA	0	0	0	0	0	0	0	0	0	0	0	0	0	0	0	0	0	0	0	0	0	0	0	0	0	0	0	0	0	0	0	0	0	0
160494	11.2554	4.43071	3.96794	3.56569	38.3177	5.43858	3.75693	1.58848	2.90901	14.0071	Not randomized	NA	NA	0	1	0	0	0	0	0	0	0	0	0	0	0	0	0	0	0	0	0	0	0	0	0	0	1	0	0	0	0	0	0	0	0	0
164591	19.9134	5.27722	2.90019	3.27839	46.3117	5.13816	3.3714	29.4536	3.1043	31.0678	Not randomized	NA	NA	0	0	0	0	0	0	0	0	0	0	0	0	0	0	0	0	0	0	0	0	0	0	0	0	0	0	0	0	0	0	0	0	0	0
164650	21.645	2.78574	5.99897	4.12881	55.8733	5.31144	2.83594	39.2919	0.71553	35.8092	Group C	0	0	0	0	0	0	0	0	0	0	0	0	0	0	0	0	0	0	0	0	0	0	0	0	0	0	0	0	0	0	0	0	0	0	0	0
164661	41.1255	4.98481	6.53489	3.14534	81.1753	5.82976	4.03375	22.011	3.67382	46.3847	Not randomized	NA	NA	0	0	0	0	0	0	0	0	0	0	0	0	0	0	0	0	0	0	0	0	0	0	0	0	0	0	0	0	0	0	0	0	0	0
164750	8.22511	4.43583	4.09395	1.44728	34.3483	6.42404	4.32018	NA	2.65031	52.8191	Group C	0	0	0	1	0	0	0	0	0	0	0	0	0	0	0	0	0	0	0	0	0	0	0	0	0	0	0	0	0	1	0	0	0	0	0	0
165136	51.5152	3.25739	6.65263	4.56877	41.349	4.87126	2.84182	52.7614	0.923777	33.2254	Not randomized	NA	NA	0	1	0	0	0	0	0	0	0	0	0	0	0	0	0	0	0	0	0	0	0	0	0	0	1	0	0	0	0	0	0	0	0	0
165364	7.89474	2.37337	1.04367	1.32386	28.7692	5.25795	3.6972	41.1255	0.914591	59.261	Not randomized	NA	NA	0	0	0	0	0	0	0	0	0	0	0	0	0	0	0	0	0	0	0	0	0	0	0	0	0	0	0	0	0	0	0	0	0	0
165456	13.1579	2.75996	3.58211	1.47272	51.235	7.20756	3.93594	11.4207	1.13067	32.1599	Not randomized	NA	NA	0	1	0	0	0	0	0	0	0	0	0	0	0	0	0	0	0	0	0	0	0	0	0	0	1	1	0	0	0	1	0	0	0	0
165615	13.2701	1.9774	4.61448	0.949269	7.77187	NA	NA	NA	0.175491	28.2124	Not randomized	NA	NA	0	0	0	0	0	0	0	0	0	0	0	0	0	0	0	0	0	0	0	0	0	0	0	0	0	0	0	0	0	0	0	0	0	0
165933	41.5584	5.19922	5.29762	4.39401	67.5336	5.79242	3.82321	32.6795	2.93374	19.4352	Not randomized	NA	NA	0	0	0	0	0	0	0	0	0	0	0	0	0	0	0	0	0	0	0	0	0	0	0	0	0	0	0	0	0	0	0	0	0	0
166788	32.4675	1.95709	1.57496	3.91744	72.5611	3.7998	3.08829	NA	-0.0796805	53.4889	Not randomized	NA	NA	0	0	0	0	0	0	0	0	0	0	0	0	0	0	0	0	0	0	0	0	0	0	0	0	0	0	0	0	0	0	0	0	0	0
169623	12.5561	2.7491	3.19768	1.13185	53.5045	NA	NA	NA	1.36199	45.109	Not randomized	NA	NA	0	1	0	0	0	0	0	0	0	0	0	0	0	0	0	0	0	0	0	0	0	0	0	0	1	0	0	0	0	0	0	0	0	0
169826	56.2771	2.4831	5.74761	3.44339	46.0041	4.7339	3.01168	39.202	0.481837	34.5044	Not randomized	NA	NA	1	0	0	0	0	0	0	0	0	0	0	0	1	0	0	0	0	0	0	0	0	0	0	0	0	0	0	0	0	0	0	0	0	0
170525	70.9957	4.47753	3.72609	2.69679	74.6761	5.03584	2.99769	12.2834	2.58775	34.8086	Group B	0	0	0	0	0	0	0	0	0	0	0	0	0	0	0	0	0	0	0	0	0	0	0	0	0	0	0	0	0	0	0	0	0	0	0	0
170580	7.35931	3.22459	2.21683	1.87949	11.1164	5.99765	4.57187	NA	1.5941	43.6816	Not randomized	NA	NA	0	0	0	0	0	0	0	0	0	0	0	0	0	0	0	0	0	0	0	0	0	0	0	0	0	0	0	0	0	0	0	0	0	0
171065	12.5541	1.46615	3.83728	3.67591	25.1456	6.78037	4.46086	22.8043	-0.210591	28.9522	Not randomized	NA	NA	0	0	0	0	0	0	0	0	0	0	0	0	0	0	0	0	0	0	0	0	0	0	0	0	0	0	0	0	0	0	0	0	0	0
171254	12.8079	2.16306	2.11284	4.0769	14.7005	NA	NA	NA	-0.129408	53.6332	Not randomized	NA	NA	0	1	0	0	0	0	0	0	0	0	0	0	0	0	0	0	0	0	0	0	0	0	1	0	0	0	0	0	0	0	0	0	0	0
171660	6.49351	4.39645	2.1285	2.59172	24.191	5.47912	3.83186	19.9067	2.41806	35.2212	Not randomized	NA	NA	0	0	0	0	0	0	0	0	0	0	0	0	0	0	0	0	0	0	0	0	0	0	0	0	0	0	0	0	0	0	0	0	0	0
174074	6.57895	1.24739	-0.483344	2.18841	32.9434	8.11771	4.91224	NA	-0.0215404	49.749	Not randomized	NA	NA	0	0	0	0	0	0	0	0	0	0	0	0	0	0	0	0	0	0	0	0	0	0	0	0	0	0	0	0	0	0	0	0	0	0
175602	11.2554	3.12728	2.37721	1.67772	7.12432	6.29033	4.18353	22.2194	0.78306	17.1478	Not randomized	NA	NA	0	1	0	0	0	0	0	0	0	0	0	0	0	0	0	0	0	0	0	0	0	0	0	0	1	0	0	0	0	0	0	0	0	0
175880	50.2165	6.37598	1.81485	3.1144	70.3155	4.84258	3.02021	NA	3.91368	32.3502	Not randomized	NA	NA	0	0	0	0	0	0	0	0	0	0	0	0	0	0	0	0	0	0	0	0	0	0	0	0	0	0	0	0	0	0	0	0	0	0
176782	28.1385	5.3988	3.42377	3.08239	42.1579	7.0455	4.43676	NA	3.12594	33.2078	Not randomized	NA	NA	1	0	0	0	0	0	0	0	0	0	0	0	0	0	0	0	0	0	0	1	0	0	0	0	0	0	0	0	0	0	0	0	0	0
176975	4.7619	0.317689	0.693821	2.16353	16.5134	9.51119	6.01411	17.8581	-0.515241	44.9208	Group C	0	0	0	1	0	0	0	0	0	0	0	0	0	0	0	0	0	0	0	0	0	0	0	0	1	0	1	0	0	0	0	0	0	0	0	0
178554	7.35931	3.28913	2.13347	2.96014	37.2617	6.79808	4.27026	24.8134	1.6694	45.7766	Not randomized	NA	NA	0	0	0	0	0	0	0	0	0	0	0	0	0	0	0	0	0	0	0	0	0	0	0	0	0	0	0	0	0	0	0	0	0	0
179028	14.7186	3.24113	1.70437	3.92123	54.9348	7.42555	4.30731	27.4345	1.97716	34.437	Not randomized	NA	NA	0	1	0	0	0	0	0	0	0	0	0	0	0	0	0	0	0	0	0	0	0	0	0	0	0	0	0	0	0	0	0	0	1	0
181036	9.52381	2.04694	2.63653	4.12791	39.6735	6.50796	4.25304	19.6953	1.06672	37.3991	Group C	0	0	0	0	0	0	0	0	0	0	0	0	0	0	0	0	0	0	0	0	0	0	0	0	0	0	0	0	0	0	0	0	0	0	0	0
182241	8.05687	3.56783	2.46812	2.09697	12.1858	9.52412	5.26879	NA	1.25298	33.4344	Group C	0	0	0	1	0	0	0	0	0	0	0	0	0	0	0	0	0	0	0	0	0	0	0	0	0	0	0	0	0	0	0	1	0	0	0	0
183149	62.3377	4.1034	4.32803	2.36868	44.3685	5.29525	3.43206	37.9501	1.92904	27.0893	Group B	0	0	0	1	0	0	0	0	0	0	0	0	0	0	0	0	0	0	0	0	0	0	0	0	0	0	0	0	0	1	0	0	0	0	0	0
183878	97.8355	4.52993	1.27755	4.04562	62.8854	4.47503	2.64311	39.1207	1.62685	32.6416	Not randomized	NA	NA	0	0	0	0	0	0	0	0	0	0	0	0	0	0	0	0	0	0	0	0	0	0	0	0	0	0	0	0	0	0	0	0	0	0
184820	8.22511	4.02107	-1.3691	0.970351	27.1392	9.21901	5.02991	23.6049	2.22648	31.6062	Group C	0	0	0	1	0	0	0	0	0	0	0	0	0	0	0	0	0	0	0	0	0	0	0	0	1	0	1	0	0	0	0	0	0	0	0	0
184831	7.35931	3.48384	1.67494	1.7538	6.3699	8.88521	5.05563	19.8786	1.60338	12.556	Not randomized	NA	NA	0	0	0	0	0	0	0	0	0	0	0	0	0	0	0	0	0	0	0	0	0	0	0	0	0	0	0	0	0	0	0	0	0	0
184904	22.0779	4.48865	4.70151	3.4678	62.4	6.3674	3.83529	NA	2.79893	34.2035	Group C	0	0	0	1	0	0	0	0	0	0	0	0	0	0	0	0	0	0	0	0	0	0	0	0	0	0	1	0	0	0	0	0	0	0	0	0
188413	14.5729	NA	NA	NA	NA	4.40428	2.77246	NA	NA	NA	Group C	0	0	0	1	0	0	0	0	0	0	0	0	0	0	0	0	0	0	0	0	0	0	0	0	0	0	1	0	0	0	0	0	0	0	0	0
190387	7.35931	3.04947	2.24263	2.43533	52.734	7.41518	4.62421	36.2912	1.93438	46.9714	Not randomized	NA	NA	0	0	0	0	0	0	0	0	0	0	0	0	0	0	0	0	0	0	0	0	0	0	0	0	0	0	0	0	0	0	0	0	0	0
191022	6.49351	5.4237	0.45195	1.58561	34.9128	8.70701	5.55664	4.24957	3.66477	13.1798	Not randomized	NA	NA	0	0	0	0	0	0	0	0	0	0	0	0	0	0	0	0	0	0	0	0	0	0	0	0	0	0	0	0	0	0	0	0	0	0
191992	33.6323	2.41537	2.00934	1.18786	47.5936	NA	NA	1.37195	1.09816	32.6531	Not randomized	NA	NA	1	1	0	0	0	0	0	0	0	0	0	0	0	0	0	0	0	0	0	1	0	0	1	0	1	0	0	1	0	0	0	0	0	0
198479	76.1905	4.08997	6.00998	2.75444	71.189	3.8308	2.02006	NA	1.99243	66.8831	Group B	0	0	0	0	0	0	0	0	0	0	0	0	0	0	0	0	0	0	0	0	0	0	0	0	0	0	0	0	0	0	0	0	0	0	0	0
199077	14.2857	3.83126	1.25738	2.35029	44.0808	8.54669	4.8111	10.4869	2.29332	36.2705	Group C	0	0	0	1	0	0	0	0	0	0	0	0	0	0	0	0	0	0	0	0	0	0	0	0	0	0	0	1	0	0	0	0	0	0	0	0
199214	14.7186	3.97111	3.97809	3.32007	49.0205	6.72993	3.99552	2.27584	2.42682	19.8231	Not randomized	NA	NA	0	0	0	0	0	0	0	0	0	0	0	0	0	0	0	0	0	0	0	0	0	0	0	0	0	0	0	0	0	0	0	0	0	0
199959	11.6883	2.06793	3.1479	3.02959	30.4612	6.9518	4.48872	30.681	0.505929	40.0161	Not randomized	NA	NA	0	0	0	0	0	0	0	0	0	0	0	0	0	0	0	0	0	0	0	0	0	0	0	0	0	0	0	0	0	0	0	0	0	0
201760	15.1515	2.1884	1.38231	2.24834	22.4275	5.94581	3.5003	14.1638	0.568938	40.8774	Not randomized	NA	NA	0	0	0	0	0	0	0	0	0	0	0	0	0	0	0	0	0	0	0	0	0	0	0	0	0	0	0	0	0	0	0	0	0	0
202787	8.22511	4.2205	3.89506	3.16678	28.221	6.11902	3.83047	22.0328	2.58775	27.7845	Not randomized	NA	NA	0	0	0	0	0	0	0	0	0	0	0	0	0	0	0	0	0	0	0	0	0	0	0	0	0	0	0	0	0	0	0	0	0	0
203562	96.9697	4.23669	5.41062	5.48131	68.8233	2.48747	1.73309	60.7327	2.39657	59.0677	Not randomized	NA	NA	0	0	0	0	0	0	0	0	0	0	0	0	0	0	0	0	0	0	0	0	0	0	0	0	0	0	0	0	0	0	0	0	0	0
203842	15.5844	3.56432	1.7747	2.65552	28.7035	5.44055	3.65482	32.3473	1.48762	23.2338	Group C	0	0	0	0	0	0	0	0	0	0	0	0	0	0	0	0	0	0	0	0	0	0	0	0	0	0	0	0	0	0	0	0	0	0	0	0
205292	28.1385	3.69155	4.91727	3.39993	38.2766	5.39584	3.46952	NA	1.9577	34.8826	Not randomized	NA	NA	0	0	0	0	0	0	0	0	0	0	0	0	0	0	0	0	0	0	0	0	0	0	0	0	0	0	0	0	0	0	0	0	0	0
206152	6.92641	1.81196	2.81129	2.94089	10.5129	6.94462	4.71266	19.0757	0.390752	35.6665	Not randomized	NA	NA	1	1	0	0	0	0	0	0	0	0	0	0	0	1	0	0	0	0	0	0	0	0	1	0	1	0	0	0	0	0	0	0	0	0
207876	97.8355	5.24205	7.85104	6.66766	92.8008	3.16588	1.91453	45.0899	2.60332	56.8299	Group B	0	0	1	0	0	0	0	0	0	0	0	0	0	0	0	0	0	0	0	0	0	1	0	0	0	0	0	0	0	0	0	0	0	0	0	0
208378	69.697	2.99425	5.96661	5.06333	55.7243	4.33899	2.78687	NA	1.02257	38.1006	Group A	0	0	0	0	0	0	0	0	0	0	0	0	0	0	0	0	0	0	0	0	0	0	0	0	0	0	0	0	0	0	0	0	0	0	0	0
208537	58.4416	3.75226	4.67374	3.68109	52.2181	4.693	2.98249	NA	1.51469	46.978	Not randomized	NA	NA	0	0	0	0	0	0	0	0	0	0	0	0	0	0	0	0	0	0	0	0	0	0	0	0	0	0	0	0	0	0	0	0	0	0
208676	11.6883	1.93643	5.34755	2.48759	42.7942	6.6161	4.54575	20.0792	0.68721	35.3978	Not randomized	NA	NA	0	1	0	0	0	0	0	0	0	0	0	0	0	0	0	0	0	0	0	0	0	0	1	0	0	0	0	0	0	0	0	0	0	0
208824	4.82456	3.12966	0.249081	0.595269	9.24969	8.45571	5.25643	2.04857	1.42892	20.8449	Not randomized	NA	NA	0	0	0	0	0	0	0	0	0	0	0	0	0	0	0	0	0	0	0	0	0	0	0	0	0	0	0	0	0	0	0	0	0	0
210019	19.2982	1.48414	0.43561	2.49156	30.7923	6.31512	3.65741	NA	-0.210739	26.1607	Group C	0	0	0	1	0	0	0	0	0	0	0	0	0	0	0	0	0	0	0	0	0	0	0	0	1	0	0	0	0	0	0	0	0	0	0	0
210185	17.316	2.95911	3.58465	2.35052	51.8707	6.04358	3.84679	18.7517	1.05968	25.2115	Not randomized	NA	NA	0	0	0	0	0	0	0	0	0	0	0	0	0	0	0	0	0	0	0	0	0	0	0	0	0	0	0	0	0	0	0	0	0	0
213002	11.2554	4.26937	0.603897	2.74054	41.0601	7.60484	5.02662	15.5327	2.7245	43.7043	Not randomized	NA	NA	0	0	0	0	0	0	0	0	0	0	0	0	0	0	0	0	0	0	0	0	0	0	0	0	0	0	0	0	0	0	0	0	0	0
213195	8.22511	2.06777	2.11203	1.34756	17.7707	6.91545	4.21195	13.4038	0.761843	33.0187	Group C	0	0	0	1	0	0	0	0	0	0	0	0	0	0	0	0	0	0	0	0	0	0	0	0	1	0	0	0	0	0	0	0	0	0	0	0
213849	37.2294	4.1871	1.90616	2.90585	77.7426	4.13394	2.71038	NA	1.98938	96.4118	Group C	1	1	0	0	0	0	0	0	0	0	0	0	0	0	0	0	0	0	0	0	0	0	0	0	0	0	0	0	0	0	0	0	0	0	0	0
214373	5.62771	1.53417	1.4471	2.67993	23.4641	7.09875	4.80095	23.2168	0.105585	38.2174	Not randomized	NA	NA	0	0	0	0	0	0	0	0	0	0	0	0	0	0	0	0	0	0	0	0	0	0	0	0	0	0	0	0	0	0	0	0	0	0
214509	8.22511	3.2193	1.00757	2.33805	30.3367	6.17103	4.19812	18.3202	1.76077	40.7926	Not randomized	NA	NA	0	0	0	0	0	0	0	0	0	0	0	0	0	0	0	0	0	0	0	0	0	0	0	0	0	0	0	0	0	0	0	0	0	0
215173	24.1228	2.96422	3.61589	1.27398	41.5491	3.97879	2.86541	NA	0.739411	56.8155	Not randomized	NA	NA	0	0	0	0	0	0	0	0	0	0	0	0	0	0	0	0	0	0	0	0	0	0	0	0	0	0	0	0	0	0	0	0	0	0
215563	5.62771	2.08813	0.129548	0.979882	2.54028	8.34529	5.0497	0.762195	0.766109	22.2983	Not randomized	NA	NA	0	0	0	0	0	0	0	0	0	0	0	0	0	0	0	0	0	0	0	0	0	0	0	0	0	0	0	0	0	0	0	0	0	0
216371	17.316	2.21166	1.56742	0.870531	7.679	6.39645	4.17178	1.51503	0.74764	19.0767	Not randomized	NA	NA	0	1	0	0	0	0	0	0	0	0	0	0	0	0	0	0	0	0	0	0	0	0	0	0	1	0	0	0	0	0	0	0	0	0
216571	12.987	2.52535	2.34511	1.91638	21.2796	6.42556	4.25871	8.53792	1.09176	41.8367	Not randomized	NA	NA	0	1	0	0	0	0	0	0	0	0	0	0	0	0	0	0	0	0	0	0	0	0	1	0	0	0	0	0	0	1	0	0	0	0
218034	36.7965	4.48653	3.06603	1.69817	35.06	5.54897	3.20402	47.5952	2.74201	59.0617	Not randomized	NA	NA	0	0	0	0	0	0	0	0	0	0	0	0	0	0	0	0	0	0	0	0	0	0	0	0	0	0	0	0	0	0	0	0	0	0
218649	17.8899	1.8439	2.19572	2.9837	50.7727	5.86419	3.68369	23.3951	-0.027384	45.7463	Not randomized	NA	NA	0	0	0	0	0	0	0	0	0	0	0	0	0	0	0	0	0	0	0	0	0	0	0	0	0	0	0	0	0	0	0	0	0	0
218843	71.8615	3.61414	4.98109	4.26232	60.8685	4.43509	2.72833	34.0902	1.3558	36.5946	Group A	0	0	1	1	0	0	0	0	0	0	0	0	0	0	1	0	0	0	0	0	0	0	0	0	0	0	0	1	0	0	0	0	0	0	0	0
218970	9.09091	4.60449	3.15361	2.94976	41.5023	6.63881	3.87728	15.4084	2.73707	21.4631	Not randomized	NA	NA	0	0	0	0	0	0	0	0	0	0	0	0	0	0	0	0	0	0	0	0	0	0	0	0	0	0	0	0	0	0	0	0	0	0
221502	11.2554	1.91607	2.20957	1.61212	29.141	7.10929	4.03576	6.57552	0.38085	35.2672	Not randomized	NA	NA	0	0	0	0	0	0	0	0	0	0	0	0	0	0	0	0	0	0	0	0	0	0	0	0	0	0	0	0	0	0	0	0	0	0
224218	15.5844	3.70876	4.86327	2.72443	47.9235	5.94311	4.08094	NA	1.86163	45.6641	Not randomized	NA	NA	0	1	0	0	0	0	0	0	0	0	0	0	0	0	0	0	0	0	0	0	0	0	0	0	1	0	0	0	0	0	0	0	0	0
229103	9.09091	3.66738	0.94955	2.23783	36.4569	7.64168	4.60934	0	2.56982	39.4429	Group C	0	0	0	1	0	0	0	0	0	0	0	0	0	0	0	0	0	0	0	0	0	0	0	0	0	0	0	0	0	1	0	0	0	0	0	0
229127	95.2381	7.76012	6.25182	4.54489	94.7432	3.37755	1.69948	44.7943	5.29109	50.6055	Group B	0	0	0	0	0	0	0	0	0	0	0	0	0	0	0	0	0	0	0	0	0	0	0	0	0	0	0	0	0	0	0	0	0	0	0	0
233319	9.95671	2.7818	1.35213	1.75396	25.4889	6.53683	3.72526	27.3227	1.19819	17.132	Group C	0	0	0	0	0	0	0	0	0	0	0	0	0	0	0	0	0	0	0	0	0	0	0	0	0	0	0	0	0	0	0	0	0	0	0	0
234216	7.35931	1.66267	2.18324	2.60851	28.743	7.1353	4.48401	6.41569	-0.349163	7.18083	Group C	0	0	0	0	0	0	0	0	0	0	0	0	0	0	0	0	0	0	0	0	0	0	0	0	0	0	0	0	0	0	0	0	0	0	0	0
234955	7.35931	2.87372	2.74217	2.535	10.8437	8.50497	4.85497	NA	1.03599	23.236	Not randomized	NA	NA	0	0	0	0	0	0	0	0	0	0	0	0	0	0	0	0	0	0	0	0	0	0	0	0	0	0	0	0	0	0	0	0	0	0
238099	NA	1.31248	NA	3.305	65.7405	NA	NA	NA	-0.306442	NA		NA	NA	0	0	0	0	0	0	0	0	0	0	0	0	0	0	0	0	0	0	0	0	0	0	0	0	0	0	0	0	0	0	0	0	0	0
238365	98.2684	4.81778	6.2423	4.75375	78.3773	3.79441	2.543	43.0306	2.3618	55.4784	Group B	0	0	0	0	0	0	0	0	0	0	0	0	0	0	0	0	0	0	0	0	0	0	0	0	0	0	0	0	0	0	0	0	0	0	0	0
239780	94	NA	NA	NA	NA	NA	NA	NA	NA	NA	Group B	0	0	0	1	0	0	0	0	0	0	0	0	0	0	0	0	0	0	0	0	0	0	0	0	0	0	0	1	0	0	0	0	0	0	0	0
240548	14.7186	4.58067	2.23724	2.82033	63.2609	5.40839	3.00616	26.0607	2.85082	54.0374	Not randomized	NA	NA	0	0	0	0	0	0	0	0	0	0	0	0	0	0	0	0	0	0	0	0	0	0	0	0	0	0	0	0	0	0	0	0	0	0
241416	93.5065	6.03294	6.39588	5.42049	80.3363	2.1942	1.24758	48.4516	3.67523	38.1251	Not randomized	NA	NA	1	0	0	0	0	0	0	0	0	0	0	0	0	1	0	0	0	0	0	0	0	0	0	0	0	0	0	0	0	0	0	0	0	0
242460	14.7186	4.99927	1.84858	2.75006	48.3949	6.31518	3.86016	6.36223	2.9547	24.665	Not randomized	NA	NA	0	0	0	0	0	0	0	0	0	0	0	0	0	0	0	0	0	0	0	0	0	0	0	0	0	0	0	0	0	0	0	0	0	0
243318	48.4848	2.65968	6.17132	3.63775	55.1268	4.73585	2.91332	43.9232	0.425354	23.8434	Not randomized	NA	NA	0	0	0	0	0	0	0	0	0	0	0	0	0	0	0	0	0	0	0	0	0	0	0	0	0	0	0	0	0	0	0	0	0	0
244511	48.4848	4.13858	4.81485	3.07886	47.7701	4.32232	2.61353	65.1905	1.77125	24.0043	Not randomized	NA	NA	0	0	0	0	0	0	0	0	0	0	0	0	0	0	0	0	0	0	0	0	0	0	0	0	0	0	0	0	0	0	0	0	0	0
245041	94.8052	4.18953	8.06188	5.47925	66.2858	3.10531	1.63673	NA	1.63862	39.2859	Group B	0	0	1	0	0	0	0	0	0	0	0	0	0	0	0	0	0	0	0	0	0	1	0	0	0	0	0	0	0	0	0	0	0	0	0	0
245547	98.2684	5.13331	4.41638	6.40588	89.8474	2.29315	0.54938	89.6372	2.94264	79.3662	Group A	1	1	0	0	0	0	0	0	0	0	0	0	0	0	0	0	0	0	0	0	0	0	0	0	0	0	0	0	0	0	0	0	0	0	0	0
245683	37.7246	5.01885	2.77641	2.36352	10.4448	NA	NA	NA	3.10451	17.2912	Not randomized	NA	NA	0	0	0	0	0	0	0	0	0	0	0	0	0	0	0	0	0	0	0	0	0	0	0	0	0	0	0	0	0	0	0	0	0	0
246280	70.1299	4.0483	6.32002	3.61282	64.7696	4.56775	3.21584	27.1796	2.05093	37.5301	Group B	0	0	0	0	0	0	0	0	0	0	0	0	0	0	0	0	0	0	0	0	0	0	0	0	0	0	0	0	0	0	0	0	0	0	0	0
247121	72.7273	6.86702	2.66943	3.93445	67.671	5.31491	3.41881	30.2297	4.13351	34.5005	Group B	0	0	0	0	0	0	0	0	0	0	0	0	0	0	0	0	0	0	0	0	0	0	0	0	0	0	0	0	0	0	0	0	0	0	0	0
247922	12.1212	3.9533	3.57248	2.49741	39.6919	6.56668	4.25434	14.7986	2.39058	26.0345	Not randomized	NA	NA	0	1	0	0	0	0	0	0	0	0	0	0	0	0	0	0	0	0	0	0	0	0	0	0	1	0	0	0	0	0	0	0	0	0
248676	9.09091	2.75653	2.74555	2.45248	29.5608	6.46083	4.25258	6.35564	1.19841	26.837	Not randomized	NA	NA	0	1	0	0	0	0	0	0	0	0	0	0	0	0	0	0	0	0	0	0	0	0	0	0	0	0	0	0	0	1	0	0	0	0
249509	12.5541	1.89438	1.58794	2.55783	60.2554	7.6575	4.35256	25.2715	-0.30626	40.4534	Not randomized	NA	NA	0	0	0	0	0	0	0	0	0	0	0	0	0	0	0	0	0	0	0	0	0	0	0	0	0	0	0	0	0	0	0	0	0	0
249921	10.5	2.18996	2.82788	4.10448	24.3892	NA	NA	34.1183	0.61155	43.4805	Not randomized	NA	NA	0	1	0	0	0	0	0	0	0	0	0	0	0	0	0	0	0	0	0	0	0	0	1	0	0	1	0	0	0	0	0	0	0	0
251131	5.76923	4.71608	5.46083	NA	44.3719	NA	NA	NA	2.33008	30.2943	Not randomized	NA	NA	0	1	0	0	0	0	0	0	0	0	0	0	0	0	0	0	0	0	0	0	0	0	1	0	0	0	0	0	0	0	0	0	0	0
252231	7.35931	1.57211	3.72662	1.56176	14.2221	6.82097	4.279	11.8541	0.0353494	25.2209	Not randomized	NA	NA	0	0	0	0	0	0	0	0	0	0	0	0	0	0	0	0	0	0	0	0	0	0	0	0	0	0	0	0	0	0	0	0	0	0
252380	23.3184	3.79418	2.56171	2.65372	61.0473	NA	NA	6.13265	2.09833	29.6375	Group C	0	0	0	1	0	0	0	0	0	0	0	0	0	0	0	0	0	0	0	0	0	0	0	0	1	0	1	0	0	1	0	0	0	0	0	0
252629	6.92641	3.91804	2.8104	3.76714	41.5857	6.41529	4.18999	23.2986	2.18309	29.1378	Not randomized	NA	NA	0	0	0	0	0	0	0	0	0	0	0	0	0	0	0	0	0	0	0	0	0	0	0	0	0	0	0	0	0	0	0	0	0	0
254290	7.35931	2.0214	0.461875	1.63632	7.3635	8.90919	5.2023	26.2931	0.639249	28.251	Not randomized	NA	NA	0	0	0	0	0	0	0	0	0	0	0	0	0	0	0	0	0	0	0	0	0	0	0	0	0	0	0	0	0	0	0	0	0	0
255053	31.6017	5.26181	4.36063	3.41799	54.0151	6.61355	4.04334	NA	3.41252	26.9209	Not randomized	NA	NA	0	0	0	0	0	0	0	0	0	0	0	0	0	0	0	0	0	0	0	0	0	0	0	0	0	0	0	0	0	0	0	0	0	0
255172	22.9437	3.64877	2.21197	2.15296	38.9986	5.87774	3.70249	12.4064	1.49898	20.3904	Not randomized	NA	NA	0	1	0	0	0	0	0	0	0	0	0	0	0	0	0	0	0	0	0	0	0	0	0	0	0	1	0	0	0	0	0	0	0	0
255239	23.3766	1.83049	2.65988	1.00163	2.28545	6.47662	3.84502	0.989006	0.104191	12.4118	Not randomized	NA	NA	0	0	0	0	0	0	0	0	0	0	0	0	0	0	0	0	0	0	0	0	0	0	0	0	0	0	0	0	0	0	0	0	0	0
255442	7.79221	2.23219	3.71701	1.09627	26.1632	5.50167	3.55052	15.9807	1.07715	50.1684	Not randomized	NA	NA	0	0	0	0	0	0	0	0	0	0	0	0	0	0	0	0	0	0	0	0	0	0	0	0	0	0	0	0	0	0	0	0	0	0
255901	7.79221	1.2865	2.01208	2.49374	28.9003	7.13227	4.55674	15.5758	-0.0177859	30.781	Not randomized	NA	NA	1	1	0	0	0	0	0	0	0	0	0	0	0	0	0	0	0	0	0	1	0	0	1	0	1	0	0	0	0	0	0	0	0	0
257303	9.09091	3.9041	2.09591	1.67523	35.7467	8.06701	4.68975	22.557	2.29384	22.9822	Not randomized	NA	NA	0	0	0	0	0	0	0	0	0	0	0	0	0	0	0	0	0	0	0	0	0	0	0	0	0	0	0	0	0	0	0	0	0	0
257685	18.1818	2.1451	2.75032	2.77889	30.429	6.20518	4.05829	14.6099	0.657539	38.0906	Not randomized	NA	NA	0	0	0	0	0	0	0	0	0	0	0	0	0	0	0	0	0	0	0	0	0	0	0	0	0	0	0	0	0	0	0	0	0	0
259692	33.1818	3.67933	4.6704	2.35471	44.7041	NA	NA	NA	0.83946	NA	Not randomized	NA	NA	0	0	0	0	0	0	0	0	0	0	0	0	0	0	0	0	0	0	0	0	0	0	0	0	0	0	0	0	0	0	0	0	0	0
259895	6.78733	1.67289	1.24372	1.53958	13.8408	8.27404	4.67912	NA	0.0786044	22.9174	Not randomized	NA	NA	0	1	0	0	0	0	0	0	0	0	0	0	0	0	0	0	0	0	0	0	0	0	0	0	1	0	0	0	0	0	0	0	0	0
260372	5.26316	1.86183	0.975988	1.71136	18.995	6.63542	4.83005	NA	0.510237	51.23	Not randomized	NA	NA	0	0	0	0	0	0	0	0	0	0	0	0	0	0	0	0	0	0	0	0	0	0	0	0	0	0	0	0	0	0	0	0	0	0
261068	7.79221	2.18167	2.37685	1.88961	26.4876	6.768	4.23217	28.1579	0.935178	25.1272	Not randomized	NA	NA	0	1	0	0	0	0	0	0	0	0	0	0	0	0	0	0	0	0	0	0	0	0	1	0	1	1	0	0	0	0	0	0	0	0
261581	87.013	4.93286	6.31559	6.46509	83.266	2.90648	1.73692	83.3204	2.88862	57.1117	Group B	0	0	0	1	0	0	0	0	0	0	0	0	0	0	0	0	0	0	0	0	0	0	0	0	0	0	1	0	0	0	0	0	0	0	0	0
261709	5.62771	2.14952	2.16716	1.51257	7.91487	5.95117	4.38181	11.329	0.364892	24.3761	Not randomized	NA	NA	0	0	0	0	0	0	0	0	0	0	0	0	0	0	0	0	0	0	0	0	0	0	0	0	0	0	0	0	0	0	0	0	0	0
262156	29.4372	2.29661	2.45824	2.20025	49.8694	4.82331	3.0288	31.2959	0.296131	28.8467	Not randomized	NA	NA	0	0	0	0	0	0	0	0	0	0	0	0	0	0	0	0	0	0	0	0	0	0	0	0	0	0	0	0	0	0	0	0	0	0
262779	9.95025	3.77095	4.53829	2.4932	64.049	5.93036	NA	NA	2.33463	68.5072	Group C	0	0	0	1	0	0	0	0	0	0	0	0	0	0	0	0	0	0	0	0	0	0	0	0	0	0	0	0	0	1	0	0	0	0	0	0
262909	11.2554	4.2863	3.3714	2.83214	63.7254	6.88823	4.07529	18.7629	2.20132	34.7007	Not randomized	NA	NA	0	0	0	0	0	0	0	0	0	0	0	0	0	0	0	0	0	0	0	0	0	0	0	0	0	0	0	0	0	0	0	0	0	0
263606	12.987	3.04934	1.25173	2.2628	44.2611	6.85714	4.41606	8.6988	1.73298	25.6691	Not randomized	NA	NA	0	1	0	0	0	0	0	0	0	0	0	0	0	0	0	0	0	0	0	0	0	0	0	0	0	0	0	1	0	0	0	0	0	0
263989	5.19481	1.29042	3.0732	1.26387	23.5333	7.77876	5.06543	22.4818	0.197226	22.977	Not randomized	NA	NA	0	0	0	0	0	0	0	0	0	0	0	0	0	0	0	0	0	0	0	0	0	0	0	0	0	0	0	0	0	0	0	0	0	0
264016	30.303	2.33162	4.2429	2.66451	49.2808	5.44923	3.31856	14.5677	0.641634	33.5126	Group C	0	0	0	1	0	0	0	0	0	0	0	0	0	0	0	0	0	0	0	0	0	0	0	0	0	0	0	0	0	1	0	0	0	0	0	0
264505	16.4502	2.59285	7.1952	3.40919	50.2394	5.8867	4.3482	42.6062	1.21719	28.5211	Not randomized	NA	NA	1	0	0	0	0	0	0	0	0	0	0	0	0	0	0	0	0	0	0	1	0	0	0	0	0	0	0	0	0	0	0	0	0	0
265552	9.09091	1.88024	0.231198	1.29355	51.7078	7.4581	4.52301	8.2424	0.951858	42.3934	Group C	0	0	0	0	0	0	0	0	0	0	0	0	0	0	0	0	0	0	0	0	0	0	0	0	0	0	0	0	0	0	0	0	0	0	0	0
265926	9.09091	0.995056	-0.167309	3.64124	73.4469	6.50168	4.6183	NA	0.371141	98.3472	Not randomized	NA	NA	0	0	0	0	0	0	0	0	0	0	0	0	0	0	0	0	0	0	0	0	0	0	0	0	0	0	0	0	0	0	0	0	0	0
266432	3.4632	2.47634	-0.331995	1.33205	32.9862	8.78336	5.37733	NA	1.46666	35.1918	Group C	0	0	0	0	0	0	0	0	0	0	0	0	0	0	0	0	0	0	0	0	0	0	0	0	0	0	0	0	0	0	0	0	0	0	0	0
267004	10.3896	3.1412	2.31928	3.76364	59.7454	6.70967	3.59014	39.5606	1.65293	45.2961	Not randomized	NA	NA	1	0	0	0	0	0	0	0	0	0	0	0	0	0	0	0	0	0	0	1	0	0	0	0	0	0	0	0	0	0	0	0	0	0
269734	20.6422	4.11115	1.84488	1.67717	13.5548	5.86016	3.73903	3.99203	2.05427	16.7896	Not randomized	NA	NA	0	0	0	0	0	0	0	0	0	0	0	0	0	0	0	0	0	0	0	0	0	0	0	0	0	0	0	0	0	0	0	0	0	0
269995	17.4312	2.66835	2.72469	1.0383	32.913	7.65241	3.78454	10.8115	0.792165	27.4616	Group C	0	0	0	0	0	0	0	0	0	0	0	0	0	0	0	0	0	0	0	0	0	0	0	0	0	0	0	0	0	0	0	0	0	0	0	0
270086	60.1732	4.77661	5.37961	4.10506	72.0886	4.63554	2.49566	37.7113	2.53147	31.7598	Group B	0	0	0	1	0	0	0	0	0	0	0	0	0	0	0	0	0	0	0	0	0	0	0	0	1	0	0	0	0	0	0	0	0	0	0	0
271002	21.2121	2.52266	0.541411	2.25357	72.8252	6.48361	4.09261	46.6189	1.0929	57.6573	Not randomized	NA	NA	0	1	0	0	0	0	0	0	0	0	0	0	0	0	0	0	0	0	0	0	0	0	1	0	1	0	0	0	0	0	0	0	0	0
271068	26.4069	4.66229	-1.09403	3.33863	72.3179	6.54536	4.53848	41.0113	2.97333	48.3912	Group C	0	0	0	0	0	0	0	0	0	0	0	0	0	0	0	0	0	0	0	0	0	0	0	0	0	0	0	0	0	0	0	0	0	0	0	0
272315	7.35931	3.97721	3.24744	5.23352	60.5718	7.81392	4.91786	NA	2.87143	47.5355	Not randomized	NA	NA	1	0	0	0	0	0	0	0	0	0	0	0	1	0	0	0	0	0	0	0	0	0	0	0	0	0	0	0	0	0	0	0	0	0
276761	8.59729	3.23185	1.80198	1.2309	39.3238	8.21546	4.89141	3.24936	1.95938	22.5725	Group C	0	0	0	1	0	0	0	0	0	0	0	0	0	0	0	0	0	0	0	0	0	0	0	0	0	0	1	0	0	0	0	0	0	0	0	0
278572	91.342	5.7072	5.66516	4.37122	67.1874	2.78148	1.40893	31.4409	3.17964	32.7112	Group B	0	0	1	1	0	0	0	0	0	0	0	0	0	0	0	0	0	0	0	0	0	1	0	0	0	0	0	1	0	0	0	0	0	0	0	0
280034	3.84615	0.207311	0.205742	0.791709	47.5354	7.52807	4.93253	6.04937	-0.393693	82.3879	Not randomized	NA	NA	0	0	0	0	0	0	0	0	0	0	0	0	0	0	0	0	0	0	0	0	0	0	0	0	0	0	0	0	0	0	0	0	0	0
280692	20.6422	3.25647	1.88691	2.37876	12.1945	6.87437	3.36493	NA	1.18646	31.2964	Not randomized	NA	NA	0	0	0	0	0	0	0	0	0	0	0	0	0	0	0	0	0	0	0	0	0	0	0	0	0	0	0	0	0	0	0	0	0	0
283976	14.7186	3.71647	0.758753	4.03382	66.3115	6.29838	3.44957	40.5996	2.1228	52.0505	Not randomized	NA	NA	0	0	0	0	0	0	0	0	0	0	0	0	0	0	0	0	0	0	0	0	0	0	0	0	0	0	0	0	0	0	0	0	0	0
284994	58.8745	3.91222	4.89042	4.94909	62.5007	4.26737	2.92911	58.8751	1.79273	52.1708	Not randomized	NA	NA	0	0	0	0	0	0	0	0	0	0	0	0	0	0	0	0	0	0	0	0	0	0	0	0	0	0	0	0	0	0	0	0	0	0
285068	3.0303	1.66878	-2.43008	1.23386	69.4422	7.17519	5.11841	18.8489	1.06477	70.8962	Not randomized	NA	NA	0	1	0	0	0	0	0	0	0	0	0	0	0	0	0	0	0	0	0	0	0	0	0	0	0	1	0	0	0	0	0	0	0	0
285887	8.65801	2.77412	1.93404	2.67346	38.8109	6.25166	3.99692	18.163	1.46673	39.0489	Not randomized	NA	NA	0	1	0	0	0	0	0	0	0	0	0	0	0	0	0	0	0	0	0	0	0	0	0	0	0	0	0	1	0	0	0	0	0	0
286867	NA	NA	NA	NA	NA	NA	NA	NA	NA	NA		NA	NA	0	0	0	0	0	0	0	0	0	0	0	0	0	0	0	0	0	0	0	0	0	0	0	0	0	0	0	0	0	0	0	0	0	0
287318	61.4719	4.05733	1.79596	3.16654	68.6623	4.81617	3.26038	38.5862	2.51519	58.7122	Group B	0	0	0	0	0	0	0	0	0	0	0	0	0	0	0	0	0	0	0	0	0	0	0	0	0	0	0	0	0	0	0	0	0	0	0	0
287588	16.4502	2.86514	4.39021	2.55971	31.8024	6.44538	3.93124	19.0682	1.11272	25.7925	Not randomized	NA	NA	0	0	0	0	0	0	0	0	0	0	0	0	0	0	0	0	0	0	0	0	0	0	0	0	0	0	0	0	0	0	0	0	0	0
287654	4.82456	2.73112	1.51129	2.58768	47.0523	8.66934	5.34261	27.4938	1.46136	19.4511	Not randomized	NA	NA	1	0	0	0	0	0	0	0	0	0	0	0	0	0	0	0	0	0	0	0	1	0	0	0	0	0	0	0	0	0	0	0	0	0
287933	89.6104	4.85912	3.21972	3.35552	60.2616	4.11805	2.51613	39.0939	2.46266	40.1258	Group B	0	0	0	0	0	0	0	0	0	0	0	0	0	0	0	0	0	0	0	0	0	0	0	0	0	0	0	0	0	0	0	0	0	0	0	0
288914	17.316	3.1821	1.75995	2.53958	19.1277	6.20346	3.72225	0.457317	1.33409	19.4673	Not randomized	NA	NA	0	1	0	0	0	0	0	0	0	0	0	0	0	0	0	0	0	0	0	0	0	0	0	0	0	1	0	0	0	0	0	0	0	0
289075	94.8052	4.44925	4.63546	4.76503	70.7089	3.75585	2.63023	43.1059	2.13105	39.1989	Group B	0	0	1	0	0	0	0	0	0	0	0	0	0	0	0	0	0	0	0	0	0	1	0	0	0	0	0	0	0	0	0	0	0	0	0	0
290878	85.2814	5.89099	6.45132	4.42714	74.7921	3.77952	2.85322	45.7708	3.5119	34.4581	Not randomized	NA	NA	0	1	0	0	0	0	0	0	0	0	0	0	0	0	0	0	0	0	0	0	0	0	0	0	0	0	0	1	0	0	0	0	0	0
291228	93.9394	9.24231	5.63477	6.36006	81.7076	3.97159	2.10511	42.7337	6.45498	25.0066	Not randomized	NA	NA	1	0	0	0	0	0	0	0	0	0	0	0	0	1	0	0	0	0	0	0	0	0	0	0	0	0	0	0	0	0	0	0	0	0
292019	9.85915	2.72934	-1.55166	2.65801	37.6857	NA	NA	41.6874	1.42593	70.8901	Not randomized	NA	NA	0	1	0	0	0	0	0	0	0	0	0	0	0	0	0	0	0	0	0	0	0	0	0	0	1	0	0	0	0	0	0	0	0	0
292997	31.6017	2.59343	3.11072	3.49017	23.4961	7.32643	3.95207	21.6704	0.993715	28.7606	Not randomized	NA	NA	0	0	0	0	0	0	0	0	0	0	0	0	0	0	0	0	0	0	0	0	0	0	0	0	0	0	0	0	0	0	0	0	0	0
293404	90.9091	3.98905	6.13503	3.6725	58.5656	4.39698	3.05004	NA	1.77561	38.0472	Group B	0	0	0	0	0	0	0	0	0	0	0	0	0	0	0	0	0	0	0	0	0	0	0	0	0	0	0	0	0	0	0	0	0	0	0	0
295123	8.65801	1.36826	0.13626	3.29912	35.5992	7.87077	4.37288	NA	-0.138229	42.6243	Not randomized	NA	NA	0	0	0	0	0	0	0	0	0	0	0	0	0	0	0	0	0	0	0	0	0	0	0	0	0	0	0	0	0	0	0	0	0	0
295277	3.8961	1.81983	1.73675	1.01753	12.7287	8.59197	5.48586	28.9621	0.337018	31.8669	Not randomized	NA	NA	0	0	0	0	0	0	0	0	0	0	0	0	0	0	0	0	0	0	0	0	0	0	0	0	0	0	0	0	0	0	0	0	0	0
296098	12.1212	3.72056	1.77246	2.77518	37.2732	7.57477	4.71578	6.7461	2.13129	36.4795	Not randomized	NA	NA	0	1	0	0	0	0	0	0	0	0	0	0	0	0	0	0	0	0	0	0	0	0	0	0	1	1	0	0	0	0	0	0	0	0
296403	5.19481	3.412	2.06679	1.45387	18.4678	7.77851	5.41256	1.14052	2.20575	24.359	Not randomized	NA	NA	0	0	0	0	0	0	0	0	0	0	0	0	0	0	0	0	0	0	0	0	0	0	0	0	0	0	0	0	0	0	0	0	0	0
296433	98.2684	5.71519	3.85189	5.32674	94.0232	3.48147	1.56855	45.9821	3.26513	63.1532	Group B	0	0	0	0	0	0	0	0	0	0	0	0	0	0	0	0	0	0	0	0	0	0	0	0	0	0	0	0	0	0	0	0	0	0	0	0
297061	98.2684	5.81579	2.59671	4.20238	70.3594	3.19776	1.40973	NA	3.75486	33.8159	Group B	0	0	0	0	0	0	0	0	0	0	0	0	0	0	0	0	0	0	0	0	0	0	0	0	0	0	0	0	0	0	0	0	0	0	0	0
297891	78.355	5.82493	3.20275	4.25769	77.3261	3.58989	2.12497	35.5526	3.42013	38.2584	Group A	0	0	0	1	0	0	0	0	0	0	0	0	0	0	0	0	0	0	0	0	0	0	0	0	0	0	1	0	0	0	0	0	0	0	0	0
299179	8.65801	NA	2.07016	3.29969	55.3386	6.9763	4.48697	8.91902	NA	71.5091	Not randomized	NA	NA	0	1	0	0	0	0	0	0	0	0	0	0	0	0	0	0	0	0	0	0	0	0	0	0	0	1	0	0	0	0	0	0	0	0
301434	6.92641	1.27002	0.518852	1.25632	20.7488	8.36545	5.22304	2.57274	-0.0598177	28.759	Not randomized	NA	NA	0	0	0	0	0	0	0	0	0	0	0	0	0	0	0	0	0	0	0	0	0	0	0	0	0	0	0	0	0	0	0	0	0	0
301992	12.7193	2.81593	1.92251	2.62524	33.6	7.49382	5.0897	40.5977	0.901572	25.9061	Group C	0	0	0	0	0	0	0	0	0	0	0	0	0	0	0	0	0	0	0	0	0	0	0	0	0	0	0	0	0	0	0	0	0	0	0	0
302149	14.2857	1.70161	4.27561	2.45468	36.8187	7.02247	4.29186	22.8039	0.296074	37.7188	Group C	0	0	0	1	0	0	0	0	0	0	0	0	0	0	0	0	0	0	0	0	0	0	0	0	0	0	1	0	0	0	0	0	0	0	0	0
302913	7.79221	2.03371	1.11262	2.849	24.151	6.88111	4.33727	22.5072	0.508757	16.8533	Not randomized	NA	NA	0	1	0	0	0	0	0	0	0	0	0	0	0	0	0	0	0	0	0	0	0	0	0	0	0	1	0	0	0	0	0	0	0	0
304613	13.8528	1.51932	2.92755	2.79742	37.5181	6.82915	4.33786	29.4656	-0.271718	29.0236	Not randomized	NA	NA	0	0	0	0	0	0	0	0	0	0	0	0	0	0	0	0	0	0	0	0	0	0	0	0	0	0	0	0	0	0	0	0	0	0
306766	6.33484	3.19704	1.2553	1.09518	40.4716	7.51794	4.74389	NA	1.64042	27.3814	Group C	1	1	0	1	0	0	0	0	0	0	0	0	0	0	0	0	0	0	0	0	0	0	0	0	1	0	1	0	0	0	0	0	0	0	0	0
308639	14.7186	3.59119	2.78468	2.89437	32.1925	7.83312	4.52999	44.6586	1.57802	30.2451	Group C	0	0	0	0	0	0	0	0	0	0	0	0	0	0	0	0	0	0	0	0	0	0	0	0	0	0	0	0	0	0	0	0	0	0	0	0
308729	4.7619	4.10267	2.36231	2.24879	24.8421	6.41576	4.61878	19.5162	2.32325	16.6268	Not randomized	NA	NA	0	1	0	0	0	0	0	0	0	0	0	0	0	0	0	0	0	0	0	0	0	0	0	0	0	0	0	1	0	0	0	0	0	0
309020	8.77193	2.83264	1.59243	2.22835	30.5109	6.80294	4.57717	44.1571	0.891329	28.9735	Not randomized	NA	NA	0	0	0	0	0	0	0	0	0	0	0	0	0	0	0	0	0	0	0	0	0	0	0	0	0	0	0	0	0	0	0	0	0	0
309790	36.7965	2.47171	NA	4.44878	23.2706	5.86044	3.34947	NA	-0.25413	34.2091	Not randomized	NA	NA	0	0	0	0	0	0	0	0	0	0	0	0	0	0	0	0	0	0	0	0	0	0	0	0	0	0	0	0	0	0	0	0	0	0
310538	20.7792	2.67847	0.778226	1.2904	81.4157	5.52752	3.49873	NA	1.29492	60.2093	Not randomized	NA	NA	0	1	0	0	0	0	0	0	0	0	0	0	0	0	0	0	0	0	0	0	0	0	0	0	1	0	0	0	0	0	0	0	0	0
313319	40.8072	2.41344	3.49644	2.94277	53.3025	NA	NA	18.6965	0.764289	32.059	Not randomized	NA	NA	0	1	0	0	0	0	0	0	0	0	0	0	0	0	0	0	0	0	0	0	0	0	0	0	0	1	0	0	0	0	0	0	0	0
314053	8.65801	2.07099	4.46578	2.8842	24.0856	7.69374	4.52834	15.0553	0.644499	32.6607	Not randomized	NA	NA	0	1	0	0	0	0	0	0	0	0	0	0	0	0	0	0	0	0	0	0	0	0	0	0	0	1	0	0	0	0	0	0	0	0
314117	7.35931	2.02615	3.16402	2.57202	28.8598	5.45434	3.72688	24.2128	0.305021	41.0636	Not randomized	NA	NA	0	0	0	0	0	0	0	0	0	0	0	0	0	0	0	0	0	0	0	0	0	0	0	0	0	0	0	0	0	0	0	0	0	0
314239	22.0779	1.87019	4.17454	3.34803	41.1686	6.30354	3.9026	0.913248	0.145885	44.7054	Not randomized	NA	NA	0	1	0	0	0	0	0	0	0	0	0	0	0	0	0	0	0	0	0	0	0	0	0	0	1	0	0	0	0	0	0	0	0	0
315335	7.35931	5.948	2.03403	2.29024	31.2049	7.94117	4.87204	18.6778	5.08145	36.0593	Group C	0	0	0	1	0	0	0	0	0	0	0	0	0	0	0	0	0	0	0	0	0	0	0	0	1	0	0	0	0	0	0	0	0	0	0	0
318526	9.95671	2.35711	1.13633	2.18319	47.6497	5.47822	3.75123	NA	0.840863	49.3386	Not randomized	NA	NA	0	1	0	0	0	0	0	0	0	0	0	0	0	0	0	0	0	0	0	0	0	0	0	0	0	1	0	0	0	0	0	0	0	0
320509	53.6797	3.35085	1.72264	1.9557	32.7342	5.08356	2.13561	8.01375	1.98301	25.0935	Group C	0	0	0	0	0	0	0	0	0	0	0	0	0	0	0	0	0	0	0	0	0	0	0	0	0	0	0	0	0	0	0	0	0	0	0	0
321204	11.8421	3.37543	2.97844	1.72729	25.5068	9.64055	6.15213	0.304878	1.83386	29.0315	Not randomized	NA	NA	0	1	0	0	0	0	0	0	0	0	0	0	0	0	0	0	0	0	0	0	0	0	0	0	0	1	0	0	0	0	0	0	0	0
321669	10.8225	2.35192	1.5505	1.85557	19.2766	6.22516	3.94149	3.93533	0.3316	22.1054	Not randomized	NA	NA	0	1	0	0	0	0	0	0	0	0	0	0	0	0	0	0	0	0	0	0	0	0	0	0	0	1	0	0	0	0	0	0	0	0
322228	55.7018	3.7242	3.03707	3.11338	60.9338	3.48405	2.40048	NA	1.40145	54.7284	Not randomized	NA	NA	0	1	0	0	0	0	0	0	0	0	0	0	0	0	0	0	0	0	0	0	0	0	1	0	0	0	0	0	0	0	0	0	0	0
322273	6.06061	2.47014	1.47629	1.64111	16.8307	7.05767	4.76272	30.009	1.4374	19.8687	Not randomized	NA	NA	0	0	0	0	0	0	0	0	0	0	0	0	0	0	0	0	0	0	0	0	0	0	0	0	0	0	0	0	0	0	0	0	0	0
323132	6.49351	4.04031	2.51396	2.24136	35.9064	8.29994	5.17357	NA	2.48177	25.0325	Not randomized	NA	NA	0	0	0	0	0	0	0	0	0	0	0	0	0	0	0	0	0	0	0	0	0	0	0	0	0	0	0	0	0	0	0	0	0	0
323975	25.974	NA	6.98954	5.21219	74.7618	5.06718	3.69506	43.552	NA	34.1526	Not randomized	NA	NA	1	0	0	0	0	0	0	0	0	0	0	0	0	0	0	0	0	0	0	1	0	0	0	0	0	0	0	0	0	0	0	0	0	0
324658	42.4242	3.29468	4.09912	4.63314	76.6333	4.83051	2.85094	14.7986	1.19484	57.1441	Group C	0	0	0	1	0	0	0	0	0	0	0	0	0	0	0	0	0	0	0	0	0	0	0	0	1	0	0	0	0	1	0	0	0	0	0	0
325044	14.7186	2.48111	3.54839	1.72276	14.687	6.77684	3.92837	30.449	0.696314	22.9794	Not randomized	NA	NA	0	1	0	0	0	0	0	0	0	0	0	0	0	0	0	0	0	0	0	0	0	0	0	0	0	0	0	0	0	0	0	0	1	0
326990	100	3.9127	8.34914	5.73871	77.5955	2.49997	1.65426	64.1467	1.53771	48.5719	Group B	0	0	1	0	0	0	0	0	0	0	0	0	0	0	0	0	0	0	0	0	0	1	0	0	0	0	0	0	0	0	0	0	0	0	0	0
327271	75.7576	4.82216	4.67934	3.81537	70.3146	5.48318	3.13988	24.778	2.78501	31.9539	Not randomized	NA	NA	0	1	0	0	0	0	0	0	0	0	0	0	0	0	0	0	0	0	0	0	0	0	0	0	0	0	0	0	0	1	0	0	0	0
327354	14.2857	3.94849	3.47341	3.26686	60.6788	6.77795	4.76172	8.25177	2.46071	32.0674	Not randomized	NA	NA	0	1	0	0	0	0	0	0	0	0	0	0	0	0	0	0	0	0	0	0	0	0	0	0	1	0	0	0	0	0	0	0	0	0
327618	12.5541	3.80974	1.95564	1.09578	60.627	7.92088	4.60167	NA	2.26147	28.8155	Not randomized	NA	NA	0	0	0	0	0	0	0	0	0	0	0	0	0	0	0	0	0	0	0	0	0	0	0	0	0	0	0	0	0	0	0	0	0	0
327892	9.59596	3.73722	2.67738	2.93027	51.5366	NA	NA	NA	2.64568	39.3526	Not randomized	NA	NA	0	0	0	0	0	0	0	0	0	0	0	0	0	0	0	0	0	0	0	0	0	0	0	0	0	0	0	0	0	0	0	0	0	0
329050	20.7792	2.93628	4.36785	1.6652	48.0462	7.19281	4.44074	NA	1.30805	27.2905	Not randomized	NA	NA	0	0	0	0	0	0	0	0	0	0	0	0	0	0	0	0	0	0	0	0	0	0	0	0	0	0	0	0	0	0	0	0	0	0
330080	9.21053	2.50589	0.496096	1.71863	24.2307	5.33781	4.35873	55.1045	0.380929	77.9483	Not randomized	NA	NA	0	1	0	0	0	0	0	0	0	0	0	0	0	0	0	0	0	0	0	0	0	0	0	0	0	1	0	0	0	0	0	0	0	0
330279	39.3939	2.56768	2.81536	5.04757	69.7731	5.40245	3.31131	37.9974	0.784682	57.245	Not randomized	NA	NA	0	0	0	0	0	0	0	0	0	0	0	0	0	0	0	0	0	0	0	0	0	0	0	0	0	0	0	0	0	0	0	0	0	0
330376	16.4502	2.32874	4.36924	3.38382	23.7264	6.20189	3.68607	3.09692	0.212671	26.5213	Group C	0	0	0	0	0	0	0	0	0	0	0	0	0	0	0	0	0	0	0	0	0	0	0	0	0	0	0	0	0	0	0	0	0	0	0	0
331801	14.2857	2.8895	4.3409	3.11594	24.0612	6.2361	4.23781	6.06809	1.19439	21.4898	Not randomized	NA	NA	0	1	0	0	0	0	0	0	0	0	0	0	0	0	0	0	0	0	0	0	0	0	0	0	1	0	0	0	0	0	0	0	0	0
333440	9.52381	1.57471	1.29043	2.40176	13.2671	7.74547	4.73393	14.8468	0.242331	38.8029	Not randomized	NA	NA	0	1	0	0	0	0	0	0	0	0	0	0	0	0	0	0	0	0	0	0	0	0	0	0	1	0	0	0	0	0	0	0	0	0
333518	14.7186	2.65761	0.82303	2.26418	45.0928	9.41434	5.35059	10.434	1.51229	49.8817	Not randomized	NA	NA	0	1	0	0	0	0	0	0	0	0	0	0	0	0	0	0	0	0	0	0	0	0	0	0	1	0	0	0	0	0	0	0	0	0
334216	38.5281	3.14192	4.65251	3.63294	58.744	3.69225	2.28471	67.2739	1.42536	40.8923	Not randomized	NA	NA	0	0	0	0	0	0	0	0	0	0	0	0	0	0	0	0	0	0	0	0	0	0	0	0	0	0	0	0	0	0	0	0	0	0
335833	23.7443	2.99044	3.97923	3.61985	42.0686	6.59667	NA	NA	1.37587	60.1074	Group C	0	0	1	0	0	0	0	0	0	0	0	0	0	0	0	0	0	0	0	0	0	1	0	0	0	0	0	0	0	0	0	0	0	0	0	0
336155	8.22511	2.96944	2.63651	2.72744	54.5556	7.86915	4.57383	NA	1.45187	31.6031	Not randomized	NA	NA	1	1	0	0	0	0	0	0	0	0	0	0	0	0	0	0	0	0	0	1	0	0	0	0	1	0	0	0	0	0	0	0	0	0
337140	92.6407	4.69555	5.61088	5.36488	76.8131	4.06603	2.30074	76.5123	1.92058	30.5844	Group B	0	0	0	0	0	0	0	0	0	0	0	0	0	0	0	0	0	0	0	0	0	0	0	0	0	0	0	0	0	0	0	0	0	0	0	0
337685	6.92641	2.24262	1.22208	2.18364	30.5243	7.21516	4.38612	28.7419	0.589341	36.2737	Not randomized	NA	NA	0	0	0	0	0	0	0	0	0	0	0	0	0	0	0	0	0	0	0	0	0	0	0	0	0	0	0	0	0	0	0	0	0	0
339270	14.2857	2.05424	2.82692	3.55096	78.5	5.26092	3.19232	NA	0.75263	75.9516	Not randomized	NA	NA	0	1	0	0	0	0	0	0	0	0	0	0	0	0	0	0	0	0	0	0	0	0	0	0	1	0	0	1	0	0	0	0	0	0
339426	25.1082	2.46844	1.65712	2.1527	59.0421	5.27223	3.14329	14.2744	0.123978	40.4508	Not randomized	NA	NA	0	0	0	0	0	0	0	0	0	0	0	0	0	0	0	0	0	0	0	0	0	0	0	0	0	0	0	0	0	0	0	0	0	0
340090	19.797	4.36135	1.60548	2.04796	37.3196	NA	NA	NA	2.02333	16.3587	Not randomized	NA	NA	0	1	0	0	0	0	0	0	0	0	0	0	0	0	0	0	0	0	0	0	0	0	0	0	1	0	0	0	0	0	0	0	0	0
340110	10.3896	1.39243	4.4998	1.70554	30.8875	6.07904	3.97687	1.97142	-0.0505824	24.1177	Not randomized	NA	NA	0	0	0	0	0	0	0	0	0	0	0	0	0	0	0	0	0	0	0	0	0	0	0	0	0	0	0	0	0	0	0	0	0	0
340496	12.987	3.39594	5.92932	3.34146	34.4612	6.63831	4.14621	14.5574	1.85206	14.9551	Group C	0	0	0	0	0	0	0	0	0	0	0	0	0	0	0	0	0	0	0	0	0	0	0	0	0	0	0	0	0	0	0	0	0	0	0	0
340625	6.92641	2.62728	2.20471	1.86063	7.89548	5.91362	4.13163	52.7549	0.579669	24.7064	Group C	0	0	0	0	0	0	0	0	0	0	0	0	0	0	0	0	0	0	0	0	0	0	0	0	0	0	0	0	0	0	0	0	0	0	0	0
340943	18.0952	2.94706	1.08829	0.73959	4.57959	NA	NA	NA	0.392827	55.2442	Not randomized	NA	NA	0	0	0	0	0	0	0	0	0	0	0	0	0	0	0	0	0	0	0	0	0	0	0	0	0	0	0	0	0	0	0	0	0	0
343181	87.4459	3.92546	2.87409	3.68937	71.2214	3.50106	2.31824	42.9867	2.11493	56.9295	Group B	0	0	1	0	0	0	0	0	0	0	0	0	0	0	1	0	0	0	0	0	0	0	0	0	0	0	0	0	0	0	0	0	0	0	0	0
343980	30.7018	4.58565	2.70812	3.3122	40.4507	6.70029	4.84563	NA	2.30597	57.004	Group C	0	0	0	0	0	0	0	0	0	0	0	0	0	0	0	0	0	0	0	0	0	0	0	0	0	0	0	0	0	0	0	0	0	0	0	0
344743	13.1579	1.53487	3.33037	3.2686	45.4688	5.74094	3.76984	26.4122	0.048102	65.1655	Group C	0	0	0	0	0	0	0	0	0	0	0	0	0	0	0	0	0	0	0	0	0	0	0	0	0	0	0	0	0	0	0	0	0	0	0	0
345936	4.93274	2.0806	1.21968	1.55629	36.9838	NA	NA	3.11472	1.13178	21.129	Group C	0	0	0	0	0	0	0	0	0	0	0	0	0	0	0	0	0	0	0	0	0	0	0	0	0	0	0	0	0	0	0	0	0	0	0	0
346184	14.2857	2.57938	2.87973	2.70626	43.7579	6.76335	4.57526	30.9251	1.30244	32.9265	Not randomized	NA	NA	0	0	0	0	0	0	0	0	0	0	0	0	0	0	0	0	0	0	0	0	0	0	0	0	0	0	0	0	0	0	0	0	0	0
347885	16.8831	4.07756	3.99787	3.77168	42.8799	6.44257	4.05062	31.7767	1.97012	28.0248	Not randomized	NA	NA	0	0	0	0	0	0	0	0	0	0	0	0	0	0	0	0	0	0	0	0	0	0	0	0	0	0	0	0	0	0	0	0	0	0
348730	100	4.38733	5.51322	4.61399	58.8169	3.90274	1.82446	84.3182	2.52513	44.6824	Group B	0	0	0	1	0	0	0	0	0	0	0	0	0	0	0	0	0	0	0	0	0	0	0	0	0	0	1	1	0	1	0	0	0	0	0	0
348805	17.316	4.22339	4.3453	3.48859	50.4169	5.6988	3.31457	41.2786	2.44286	25.4275	Group C	0	0	0	0	0	0	0	0	0	0	0	0	0	0	0	0	0	0	0	0	0	0	0	0	0	0	0	0	0	0	0	0	0	0	0	0
348973	22.9437	4.47098	4.08211	4.27429	70.4018	5.72337	3.31905	NA	2.88678	44.1942	Group C	0	0	1	0	0	0	0	0	0	0	0	0	0	0	0	0	0	0	1	0	0	0	0	0	0	0	0	0	0	0	0	0	0	0	0	0
350324	8.65801	3.44231	3.73032	3.01874	28.088	7.12033	4.49114	NA	2.10836	20.5515	Not randomized	NA	NA	0	1	0	0	0	0	0	0	0	0	0	0	0	0	0	0	0	0	0	0	0	0	1	0	0	0	0	0	0	0	0	0	0	0
350549	17.316	3.59886	3.60134	3.52851	29.8721	7.0639	3.57146	NA	1.94043	23.2773	Not randomized	NA	NA	0	0	0	0	0	0	0	0	0	0	0	0	0	0	0	0	0	0	0	0	0	0	0	0	0	0	0	0	0	0	0	0	0	0
350843	32.4675	3.27722	5.02544	3.5756	46.3611	4.71208	3.44412	42.0916	1.51189	31.3486	Not randomized	NA	NA	0	1	0	0	0	0	0	0	0	0	0	0	0	0	0	0	0	0	0	0	0	0	0	0	1	0	0	0	0	0	0	0	0	0
352934	74.5614	5.16856	5.00776	5.28775	46.4835	3.41067	2.08285	NA	3.27598	31.5694	Group B	0	0	0	1	0	0	0	0	0	0	0	0	0	0	0	0	0	0	0	0	0	0	0	0	0	0	1	1	0	0	0	0	0	0	0	0
354061	27.2727	2.05277	3.64334	2.39122	63.5584	6.71356	3.87455	16.4274	0.161397	40.2949	Not randomized	NA	NA	0	0	0	0	0	0	0	0	0	0	0	0	0	0	0	0	0	0	0	0	0	0	0	0	0	0	0	0	0	0	0	0	0	0
354769	6.91489	2.0914	1.52533	1.43969	31.0121	NA	NA	NA	0.220419	11.9621	Group C	0	0	0	0	0	0	0	0	0	0	0	0	0	0	0	0	0	0	0	0	0	0	0	0	0	0	0	0	0	0	0	0	0	0	0	0
354975	4.329	2.98169	1.0037	2.69561	12.2149	8.47601	5.12475	37.7335	1.92637	26.2755	Not randomized	NA	NA	0	1	0	0	0	0	0	0	0	0	0	0	0	0	0	0	0	0	0	0	0	0	0	0	1	0	0	0	0	0	0	0	0	0
355162	94.3723	5.11314	6.99817	5.30158	84.6815	3.62303	2.49642	41.3431	2.78317	43.382	Group A	0	0	0	0	0	0	0	0	0	0	0	0	0	0	0	0	0	0	0	0	0	0	0	0	0	0	0	0	0	0	0	0	0	0	0	0
355324	17.4312	3.16101	2.10586	1.99004	65.0666	7.61142	4.20435	NA	1.86596	46.0414	Not randomized	NA	NA	1	1	0	0	0	0	0	0	0	0	0	0	0	0	0	0	0	0	0	1	0	0	1	0	1	0	0	0	0	0	0	0	0	0
355819	5.70175	2.33112	-0.291759	1.69313	38.4217	6.76814	4.89526	NA	1.45667	52.5606	Not randomized	NA	NA	0	0	0	0	0	0	0	0	0	0	0	0	0	0	0	0	0	0	0	0	0	0	0	0	0	0	0	0	0	0	0	0	0	0
357430	7.35931	2.896	2.33951	1.48969	27.5353	7.26723	4.57017	14.3039	1.49735	23.009	Not randomized	NA	NA	0	0	0	0	0	0	0	0	0	0	0	0	0	0	0	0	0	0	0	0	0	0	0	0	0	0	0	0	0	0	0	0	0	0
357856	NA	7.65672	7.82837	6.42911	95.4392	NA	NA	50.008	4.79734	68.8485		NA	NA	0	1	0	0	0	0	0	0	0	0	0	0	0	0	0	0	0	0	0	0	0	0	0	0	0	1	0	0	0	0	0	0	0	0
359103	15.3509	5.37997	2.68134	3.78963	80.9994	5.20439	3.30198	NA	3.40594	73.4064	Not randomized	NA	NA	0	0	0	0	0	0	0	0	0	0	0	0	0	0	0	0	0	0	0	0	0	0	0	0	0	0	0	0	0	0	0	0	0	0
362454	4.7619	0.957535	2.98173	1.60046	12.5561	9.00732	5.26585	17.9517	0.0364555	27.8507	Not randomized	NA	NA	0	1	0	0	0	0	0	0	0	0	0	0	0	0	0	0	0	0	0	0	0	0	0	0	1	0	0	0	0	0	0	0	0	0
366231	11.2554	3.40944	2.54745	2.78621	34.3132	7.97548	4.75791	9.06776	2.16296	24.3715	Not randomized	NA	NA	0	0	0	0	0	0	0	0	0	0	0	0	0	0	0	0	0	0	0	0	0	0	0	0	0	0	0	0	0	0	0	0	0	0
368294	18.1818	1.88458	0.67451	0.914888	6.19895	5.66419	3.67726	8.55295	0.323229	23.6144	Not randomized	NA	NA	0	0	0	0	0	0	0	0	0	0	0	0	0	0	0	0	0	0	0	0	0	0	0	0	0	0	0	0	0	0	0	0	0	0
369437	7.79221	2.00705	2.88187	2.4328	46.1641	6.3497	3.94507	12.91	0.381208	36.3206	Not randomized	NA	NA	0	0	0	0	0	0	0	0	0	0	0	0	0	0	0	0	0	0	0	0	0	0	0	0	0	0	0	0	0	0	0	0	0	0
371171	14.2857	1.99465	4.55795	2.28319	22.597	6.89347	4.62051	12.6832	0.545348	23.9129	Not randomized	NA	NA	0	0	0	0	0	0	0	0	0	0	0	0	0	0	0	0	0	0	0	0	0	0	0	0	0	0	0	0	0	0	0	0	0	0
371939	36.7965	3.64559	3.65122	5.08987	66.0847	4.37941	2.15923	45.8146	1.58126	47.4546	Not randomized	NA	NA	0	0	0	0	0	0	0	0	0	0	0	0	0	0	0	0	0	0	0	0	0	0	0	0	0	0	0	0	0	0	0	0	0	0
372013	56.5022	4.51869	5.07965	4.52264	67.9362	NA	NA	35.782	2.31744	23.9356	Group C	0	0	1	0	0	0	0	0	0	0	0	0	0	0	0	1	0	0	0	0	0	0	0	0	0	0	0	0	0	0	0	0	0	0	0	0
373092	24.2424	2.30657	4.19991	2.35369	37.8426	6.3634	4.02039	9.14768	0.588718	25.9522	Not randomized	NA	NA	0	0	0	0	0	0	0	0	0	0	0	0	0	0	0	0	0	0	0	0	0	0	0	0	0	0	0	0	0	0	0	0	0	0
373559	19.4805	2.17468	3.09642	2.59052	48.1024	6.67255	4.35441	53.0069	0.5115	33.7309	Not randomized	NA	NA	0	0	0	0	0	0	0	0	0	0	0	0	0	0	0	0	0	0	0	0	0	0	0	0	0	0	0	0	0	0	0	0	0	0
374015	15.1515	3.40919	2.92947	3.08903	31.9655	5.61118	3.54361	34.3517	1.40287	34.7934	Not randomized	NA	NA	0	0	0	0	0	0	0	0	0	0	0	0	0	0	0	0	0	0	0	0	0	0	0	0	0	0	0	0	0	0	0	0	0	0
376001	38.5281	3.33789	4.65309	3.70134	61.3518	3.86633	2.60647	33.4323	1.83618	31.6677	Not randomized	NA	NA	0	0	0	0	0	0	0	0	0	0	0	0	0	0	0	0	0	0	0	0	0	0	0	0	0	0	0	0	0	0	0	0	0	0
376121	7.35931	2.42007	4.12288	1.53197	29.4702	8.44179	5.06012	3.32558	1.50487	33.9617	Not randomized	NA	NA	0	0	0	0	0	0	0	0	0	0	0	0	0	0	0	0	0	0	0	0	0	0	0	0	0	0	0	0	0	0	0	0	0	0
376406	88.3117	4.18073	5.39543	4.35677	51.9647	4.32932	2.61732	34.521	2.34747	24.5634	Group B	0	0	0	1	0	0	0	0	0	0	0	0	0	0	0	0	0	0	0	0	0	0	0	0	0	0	1	0	0	0	0	1	0	0	0	0
377380	7.79221	1.06052	3.04123	1.75629	38.5725	6.8846	4.39779	12.7477	-0.463597	30.4339	Not randomized	NA	NA	0	0	0	0	0	0	0	0	0	0	0	0	0	0	0	0	0	0	0	0	0	0	0	0	0	0	0	0	0	0	0	0	0	0
378212	22.5108	2.19295	0.2369	1.83606	16.868	8.10882	4.79946	8.3841	0.795683	33.2989	Group C	0	0	0	0	0	0	0	0	0	0	0	0	0	0	0	0	0	0	0	0	0	0	0	0	0	0	0	0	0	0	0	0	0	0	0	0
378619	6.92641	3.8725	1.86514	2.70572	32.993	7.01917	4.62773	20.9452	2.56944	23.3564	Not randomized	NA	NA	0	1	0	0	0	0	0	0	0	0	0	0	0	0	0	0	0	0	0	0	0	0	0	0	0	1	0	0	0	0	0	0	0	0
379997	43.7229	3.49681	4.06766	3.02484	33.9365	5.46518	3.52868	51.421	1.65284	56.332	Not randomized	NA	NA	0	1	0	0	0	0	0	0	0	0	0	0	0	0	0	0	0	0	0	0	0	0	0	0	1	0	0	0	0	0	0	0	0	0
381221	4.58716	2.79876	1.73238	1.36845	72.7605	6.84564	4.28295	NA	1.85392	58.4802	Not randomized	NA	NA	0	0	0	0	0	0	0	0	0	0	0	0	0	0	0	0	0	0	0	0	0	0	0	0	0	0	0	0	0	0	0	0	0	0
381277	13.8528	2.01163	3.09244	2.48057	8.31219	7.30558	4.30684	32.0487	0.102481	26.5757	Not randomized	NA	NA	0	1	0	0	0	0	0	0	0	0	0	0	0	0	0	0	0	0	0	0	0	0	1	0	1	0	0	0	0	0	0	0	0	0
382178	100	7.25899	7.57822	6.03075	85.4117	3.49124	1.94621	45.4518	4.68209	42.26	Group A	0	0	0	0	0	0	0	0	0	0	0	0	0	0	0	0	0	0	0	0	0	0	0	0	0	0	0	0	0	0	0	0	0	0	0	0
382237	20.3463	4.62074	1.37613	3.54241	60.6113	6.95094	4.43383	6.81203	3.22136	23.1095	Not randomized	NA	NA	0	1	0	0	0	0	0	0	0	0	0	0	0	0	0	0	0	0	0	0	0	0	0	0	0	1	0	0	0	0	0	0	0	0
384820	11.2554	4.42072	3.54858	2.92152	59.463	7.32081	4.25929	NA	3.32832	57.307	Group C	0	0	0	0	0	0	0	0	0	0	0	0	0	0	0	0	0	0	0	0	0	0	0	0	0	0	0	0	0	0	0	0	0	0	0	0
385064	82.2511	4.45192	3.24027	3.81811	69.2111	3.47373	2.02173	48.5135	2.19384	46.599	Group A	0	0	0	0	0	0	0	0	0	0	0	0	0	0	0	0	0	0	0	0	0	0	0	0	0	0	0	0	0	0	0	0	0	0	0	0
385513	5.04587	4.87313	4.53529	3.11286	41.8277	6.7239	4.88451	13.9027	3.00613	24.0351	Not randomized	NA	NA	0	0	0	0	0	0	0	0	0	0	0	0	0	0	0	0	0	0	0	0	0	0	0	0	0	0	0	0	0	0	0	0	0	0
386043	19.7248	2.17204	2.21952	2.5198	45.4057	8.47869	3.94341	NA	0.163222	27.4893	Group C	0	0	0	1	0	0	0	0	0	0	0	0	0	0	0	0	0	0	0	0	0	0	0	0	1	0	1	0	0	0	0	0	0	0	0	0
386147	10.3896	1.15059	2.59787	2.70766	17.1818	6.13581	3.943	28.1204	-0.506592	30.0319	Not randomized	NA	NA	0	0	0	0	0	0	0	0	0	0	0	0	0	0	0	0	0	0	0	0	0	0	0	0	0	0	0	0	0	0	0	0	0	0
386164	5.07614	3.41093	NA	NA	41.5694	5.05915	3.98746	NA	2.12842	40.8863	Group C	0	0	0	1	0	0	0	0	0	0	0	0	0	0	0	0	0	0	0	0	0	0	0	0	1	0	0	0	0	0	0	0	0	0	0	0
388675	19.9134	2.67559	3.11915	2.74686	60.3107	6.43593	3.43649	13.3781	1.27847	54.3768	Not randomized	NA	NA	0	0	0	0	0	0	0	0	0	0	0	0	0	0	0	0	0	0	0	0	0	0	0	0	0	0	0	0	0	0	0	0	0	0
390672	13.9013	2.9275	3.76853	3.02937	62.5083	NA	NA	31.1125	1.51726	64.6194	Not randomized	NA	NA	0	0	0	0	0	0	0	0	0	0	0	0	0	0	0	0	0	0	0	0	0	0	0	0	0	0	0	0	0	0	0	0	0	0
392248	11.6883	3.87952	3.04376	1.98125	30.3404	8.42723	5.11813	3.48738	1.83638	17.803	Not randomized	NA	NA	0	0	0	0	0	0	0	0	0	0	0	0	0	0	0	0	0	0	0	0	0	0	0	0	0	0	0	0	0	0	0	0	0	0
392711	14.9321	2.61956	1.76719	1.74574	14.4422	6.488	3.90925	NA	0.844637	43.6896	Not randomized	NA	NA	0	0	0	0	0	0	0	0	0	0	0	0	0	0	0	0	0	0	0	0	0	0	0	0	0	0	0	0	0	0	0	0	0	0
393040	98.7013	4.43605	5.59634	5.61106	94.4189	2.27656	0.937622	66.2121	2.25286	67.9804	Group A	1	1	0	1	0	0	0	0	0	0	0	0	0	0	0	0	0	0	0	0	0	0	0	0	1	0	1	0	0	0	0	0	0	0	0	0
393113	1.83486	0.496303	1.06712	0.939348	15.1989	7.41088	5.45893	12.8356	-0.485594	24.7218	Not randomized	NA	NA	0	0	0	0	0	0	0	0	0	0	0	0	0	0	0	0	0	0	0	0	0	0	0	0	0	0	0	0	0	0	0	0	0	0
394656	8.22511	0.912361	1.34228	1.23816	10.9545	7.76466	4.88265	27.4242	-0.799979	22.7074	Not randomized	NA	NA	1	0	0	0	0	0	0	0	0	0	0	0	0	0	0	0	0	0	0	1	0	0	0	0	0	0	0	0	0	0	0	0	0	0
395194	28.5714	3.79405	2.84925	3.86575	67.0956	6.05456	3.73049	40.3612	1.9873	42.6604	Group C	0	0	0	0	0	0	0	0	0	0	0	0	0	0	0	0	0	0	0	0	0	0	0	0	0	0	0	0	0	0	0	0	0	0	0	0
395325	74.8918	5.7006	2.98685	3.38225	79.6266	3.80159	2.44557	NA	3.60023	71.2688	Group B	0	0	0	0	0	0	0	0	0	0	0	0	0	0	0	0	0	0	0	0	0	0	0	0	0	0	0	0	0	0	0	0	0	0	0	0
395549	58.0087	4.29681	6.70026	4.37508	74.0457	2.96179	2.52822	NA	2.20148	75.6526	Not randomized	NA	NA	0	1	0	0	0	0	0	0	0	0	0	0	0	0	0	0	0	0	0	0	0	0	1	0	1	0	0	0	1	0	0	0	0	0
397336	12.2172	4.30917	1.79515	0.764446	23.4756	8.04421	4.39039	15.8448	2.59644	33.1107	Not randomized	NA	NA	0	0	0	0	0	0	0	0	0	0	0	0	0	0	0	0	0	0	0	0	0	0	0	0	0	0	0	0	0	0	0	0	0	0
401363	32.9004	3.62792	2.34021	1.72189	70.2579	7.44954	4.27076	NA	1.93109	84.5611	Not randomized	NA	NA	0	0	0	0	0	0	0	0	0	0	0	0	0	0	0	0	0	0	0	0	0	0	0	0	0	0	0	0	0	0	0	0	0	0
401387	20.7792	4.10636	5.71259	5.65913	77.4266	4.47541	3.67491	NA	2.26866	56.654	Not randomized	NA	NA	0	0	0	0	0	0	0	0	0	0	0	0	0	0	0	0	0	0	0	0	0	0	0	0	0	0	0	0	0	0	0	0	0	0
401963	98.2456	6.28755	5.92675	6.13789	95.3812	3.62729	1.42027	NA	3.51235	75.6373	Not randomized	NA	NA	0	1	0	0	0	0	0	0	0	0	0	0	0	0	0	0	0	0	0	0	0	0	0	0	1	0	0	0	0	0	0	0	0	0
402282	87.8788	5.24256	5.7105	3.31714	80.1811	1.53712	1.63941	NA	2.7928	87.2951	Group A	0	0	1	1	0	0	0	0	0	0	0	0	0	0	0	0	0	0	0	0	0	1	0	0	0	0	1	0	0	0	0	0	0	0	0	0
402868	7.79221	3.06299	3.0067	1.98331	34.1724	8.09108	5.22027	10.434	1.98195	24.5427	Not randomized	NA	NA	0	0	0	0	0	0	0	0	0	0	0	0	0	0	0	0	0	0	0	0	0	0	0	0	0	0	0	0	0	0	0	0	0	0
403490	1.2987	2.67338	0.993571	2.4847	29.279	8.04261	5.38458	24.9305	1.52645	27.8488	Group C	0	0	0	0	0	0	0	0	0	0	0	0	0	0	0	0	0	0	0	0	0	0	0	0	0	0	0	0	0	0	0	0	0	0	0	0
403797	24.2424	3.53655	4.31538	2.14035	50.9892	4.05508	3.20013	NA	2.04339	70.3755	Not randomized	NA	NA	0	0	0	0	0	0	0	0	0	0	0	0	0	0	0	0	0	0	0	0	0	0	0	0	0	0	0	0	0	0	0	0	0	0
404614	3.79147	1.63573	0.143041	0.815934	21.1737	9.72906	6.14252	24.9585	0.22105	29.1159	Group C	0	0	0	0	0	0	0	0	0	0	0	0	0	0	0	0	0	0	0	0	0	0	0	0	0	0	0	0	0	0	0	0	0	0	0	0
405321	15.7895	4.16092	1.07607	3.38306	53.074	6.65527	3.76129	2.9632	2.29054	32.2621	Not randomized	NA	NA	0	1	0	0	0	0	0	0	0	0	0	0	0	0	0	0	0	0	0	0	0	0	0	0	1	0	0	1	0	0	0	0	0	0
405808	18.1818	2.16642	2.10902	2.13451	72.6033	7.4189	4.61709	40.3041	0.20283	60.3792	Not randomized	NA	NA	0	0	0	0	0	0	0	0	0	0	0	0	0	0	0	0	0	0	0	0	0	0	0	0	0	0	0	0	0	0	0	0	0	0
407300	19.4805	1.99953	5.56639	4.7354	39.1107	5.42943	3.71059	37.1109	0.355084	32.6247	Not randomized	NA	NA	0	1	0	0	0	0	0	0	0	0	0	0	0	0	0	0	0	0	0	0	0	0	0	0	0	1	0	0	0	0	0	0	0	0
407382	11.2554	2.41163	3.59996	1.13238	17.8086	7.96954	5.02607	29.2534	1.03115	37.9414	Not randomized	NA	NA	0	1	0	0	0	0	0	0	0	0	0	0	0	0	0	0	0	0	0	0	0	0	0	0	0	0	0	0	0	1	0	0	0	0
407812	56.71	3.76468	5.83134	4.26015	66.431	6.49018	4.16599	40.5327	1.90863	40.4467	Not randomized	NA	NA	0	0	0	0	0	0	0	0	0	0	0	0	0	0	0	0	0	0	0	0	0	0	0	0	0	0	0	0	0	0	0	0	0	0
410234	9.09091	4.80463	3.33627	2.59966	33.0227	7.7933	4.91337	2.12201	2.91393	15.8214	Not randomized	NA	NA	0	1	0	0	0	0	0	0	0	0	0	0	0	0	0	0	0	0	0	0	0	0	0	0	1	0	0	0	0	0	0	0	0	0
411317	6.06061	1.61166	0.483838	1.58553	7.11172	8.06168	4.93455	9.37634	0.474375	35.0106	Group C	0	0	1	1	0	0	0	0	0	0	0	0	0	0	0	0	0	0	0	0	0	1	0	0	0	0	1	0	0	0	0	0	0	0	0	0
413417	5.26316	2.02934	1.06465	1.62022	9.69521	9.35988	5.50162	12.5973	0.442895	21.8404	Not randomized	NA	NA	0	0	0	0	0	0	0	0	0	0	0	0	0	0	0	0	0	0	0	0	0	0	0	0	0	0	0	0	0	0	0	0	0	0
414641	8.22511	3.04405	1.98728	2.53528	47.1502	8.20804	4.85145	4.61715	1.90156	39.73	Not randomized	NA	NA	0	0	0	0	0	0	0	0	0	0	0	0	0	0	0	0	0	0	0	0	0	0	0	0	0	0	0	0	0	0	0	0	0	0
415999	15.1515	2.10528	0.548154	2.39506	21.0474	6.23946	3.48388	9.20761	0.189534	15.8858	Not randomized	NA	NA	0	0	0	0	0	0	0	0	0	0	0	0	0	0	0	0	0	0	0	0	0	0	0	0	0	0	0	0	0	0	0	0	0	0
418670	25.7143	7.34663	2.29982	2.9681	65.391	NA	NA	NA	5.16997	56.1462	Not randomized	NA	NA	0	0	0	0	0	0	0	0	0	0	0	0	0	0	0	0	0	0	0	0	0	0	0	0	0	0	0	0	0	0	0	0	0	0
421149	52.381	4.1968	2.58364	3.28606	55.7345	4.29224	2.44694	20.8124	2.2248	25.6394	Not randomized	NA	NA	0	0	0	0	0	0	0	0	0	0	0	0	0	0	0	0	0	0	0	0	0	0	0	0	0	0	0	0	0	0	0	0	0	0
422370	95.2381	5.92837	5.79647	3.99761	75.8047	2.03113	1.21125	NA	3.08103	66.6078	Group B	0	0	1	0	1	0	0	0	0	0	0	0	0	0	0	0	0	0	0	0	0	0	0	0	0	0	0	0	0	0	0	0	0	0	0	0
423619	8.65801	3.55043	2.15851	2.6641	57.159	6.21312	3.99705	10.053	2.13962	39.6933	Not randomized	NA	NA	0	0	0	0	0	0	0	0	0	0	0	0	0	0	0	0	0	0	0	0	0	0	0	0	0	0	0	0	0	0	0	0	0	0
424145	6.06061	1.23945	2.03067	2.23686	8.19875	7.41069	4.55798	32.3209	0.166646	36.0891	Not randomized	NA	NA	0	0	0	0	0	0	0	0	0	0	0	0	0	0	0	0	0	0	0	0	0	0	0	0	0	0	0	0	0	0	0	0	0	0
424381	29.0043	4.35365	5.79364	3.33583	46.919	4.86241	3.24715	33.0605	2.46646	38.7321	Not randomized	NA	NA	0	1	0	0	0	0	0	0	0	0	0	0	0	0	0	0	0	0	0	0	0	0	0	0	1	1	0	0	0	0	0	0	0	0
424469	6.14035	1.90777	1.02358	1.01094	14.3728	6.76527	4.88841	32.0703	0.374277	20.1116	Not randomized	NA	NA	0	0	0	0	0	0	0	0	0	0	0	0	0	0	0	0	0	0	0	0	0	0	0	0	0	0	0	0	0	0	0	0	0	0
425444	4.7619	1.42446	0.731299	2.29491	34.6626	7.00231	5.0947	24.5797	0.196317	82.8303	Group C	0	0	0	0	0	0	0	0	0	0	0	0	0	0	0	0	0	0	0	0	0	0	0	0	0	0	0	0	0	0	0	0	0	0	0	0
426323	32.5688	2.81703	2.95067	6.1175	42.7616	5.84909	3.69054	NA	0.859019	70.0756	Not randomized	NA	NA	0	0	0	0	0	0	0	0	0	0	0	0	0	0	0	0	0	0	0	0	0	0	0	0	0	0	0	0	0	0	0	0	0	0
427277	62.7706	0.950319	0.110859	1.21818	28.0439	4.2044	3.11276	20.7901	-0.5835	28.9088	Not randomized	NA	NA	0	1	0	0	0	0	0	0	0	0	0	0	0	0	0	0	0	0	0	0	0	0	1	0	0	0	0	0	0	0	0	0	0	0
427809	11.2554	1.46785	0.747881	1.97441	18.2603	7.20072	4.39449	16.9715	-0.480129	28.5942	Not randomized	NA	NA	0	1	0	0	0	0	0	0	0	0	0	0	0	0	0	0	0	0	0	0	0	0	0	0	1	0	0	0	0	0	0	0	0	0
428191	94.3723	6.17814	5.64236	5.08398	83.1246	4.93538	2.9081	41.8574	4.09977	58.6888	Group A	0	0	0	0	0	0	0	0	0	0	0	0	0	0	0	0	0	0	0	0	0	0	0	0	0	0	0	0	0	0	0	0	0	0	0	0
430104	12.1212	3.5357	1.07256	1.74234	26.2113	7.39116	4.29604	15.1704	1.90005	35.6784	Not randomized	NA	NA	0	0	0	0	0	0	0	0	0	0	0	0	0	0	0	0	0	0	0	0	0	0	0	0	0	0	0	0	0	0	0	0	0	0
432007	20.1794	1.71475	1.46482	0.850048	36.4506	NA	NA	32.4776	0.169159	28.2627	Group C	0	0	0	1	0	0	0	0	0	0	0	0	0	0	0	0	0	0	0	0	0	0	0	0	1	0	0	0	0	0	0	0	0	0	0	0
432709	41.4747	3.76992	5.87288	2.60833	36.4474	4.19447	NA	NA	1.01331	16.998	Not randomized	NA	NA	0	0	0	0	0	0	0	0	0	0	0	0	0	0	0	0	0	0	0	0	0	0	0	0	0	0	0	0	0	0	0	0	0	0
432828	10.3896	3.41744	2.20168	1.79774	35.5659	5.40819	3.94977	9.72901	1.7037	37.12	Group C	1	1	0	1	0	0	0	0	0	0	0	0	0	0	0	0	0	0	0	0	0	0	0	0	0	0	1	0	0	0	0	0	0	0	0	0
432983	40.6926	2.32095	4.91963	4.98613	70.0341	4.4354	2.89333	36.8799	0.488893	41.3767	Not randomized	NA	NA	1	1	0	0	0	0	0	0	0	0	0	0	0	0	0	0	0	0	0	1	0	0	1	0	1	0	0	0	0	0	0	0	0	0
433363	55.2632	4.04027	4.1675	3.17942	50.0644	4.75448	2.77744	NA	2.14345	52.6539	Not randomized	NA	NA	0	1	0	0	0	0	0	0	0	0	0	0	0	0	0	0	0	0	0	0	0	0	0	0	1	0	0	1	0	0	0	0	0	0
435397	17.316	1.94434	3.63552	2.09041	44.4073	5.90972	3.41548	38.8281	-0.0935337	22.7081	Not randomized	NA	NA	0	1	0	0	0	0	0	0	0	0	0	0	0	0	0	0	0	0	0	0	0	0	0	0	1	0	0	1	0	0	0	0	0	0
438880	28.5088	3.89795	3.45271	2.93694	46.384	7.82809	4.62265	NA	2.02508	36.1581	Not randomized	NA	NA	0	0	0	0	0	0	0	0	0	0	0	0	0	0	0	0	0	0	0	0	0	0	0	0	0	0	0	0	0	0	0	0	0	0
439411	7.79221	3.69766	1.42136	2.00913	32.967	7.26421	4.10258	19.8117	2.01455	25.6854	Not randomized	NA	NA	0	1	0	0	0	0	0	0	0	0	0	0	0	0	0	0	0	0	0	0	0	0	0	0	1	0	0	0	0	0	0	0	0	0
439973	7.79221	2.49063	2.91858	1.82269	31.7096	8.17717	4.98525	3.86847	1.02886	26.1226	Group C	0	0	1	1	0	0	0	0	0	0	0	0	0	0	0	0	0	0	0	0	0	1	0	0	0	0	1	0	0	0	0	0	0	0	0	0
441870	6.66667	5.07199	2.71208	1.54514	51.5071	NA	NA	5.45557	3.5765	37.7075	Not randomized	NA	NA	0	0	0	0	0	0	0	0	0	0	0	0	0	0	0	0	0	0	0	0	0	0	0	0	0	0	0	0	0	0	0	0	0	0
442617	16.8831	3.90193	4.16157	3.07183	46.0212	6.92365	4.48357	NA	2.14847	37.7874	Group C	0	0	0	1	0	0	0	0	0	0	0	0	0	0	0	0	0	0	0	0	0	0	0	0	0	0	1	0	0	0	0	0	0	0	0	0
444968	92.4171	6.23339	5.73068	5.75141	74.7609	NA	NA	NA	4.0036	46.606	Group B	0	0	0	0	0	0	0	0	0	0	0	0	0	0	0	0	0	0	0	0	0	0	0	0	0	0	0	0	0	0	0	0	0	0	0	0
445389	91.342	3.77054	4.64675	4.71729	63.2763	3.52425	1.85575	47.0143	1.39481	44.0824	Group A	0	0	0	1	0	0	0	0	0	0	0	0	0	0	0	0	0	0	0	0	0	0	0	0	0	0	1	0	0	0	0	0	0	0	0	0
446409	3.0303	4.21266	2.59741	3.53688	45.1466	8.40313	5.88435	22.2516	2.60401	22.6642	Not randomized	NA	NA	0	0	0	0	0	0	0	0	0	0	0	0	0	0	0	0	0	0	0	0	0	0	0	0	0	0	0	0	0	0	0	0	0	0
448735	19.0476	2.12052	2.79038	1.95903	52.9968	NA	NA	48.2273	0.356311	41.9798	Not randomized	NA	NA	1	1	0	0	0	0	0	0	0	0	0	0	0	0	0	0	0	0	0	1	0	0	0	0	1	0	0	0	0	0	0	0	0	0
448985	15.1515	1.76629	2.62987	2.4389	44.8716	6.7242	4.21864	46.0896	0.297995	21.5662	Not randomized	NA	NA	0	0	0	0	0	0	0	0	0	0	0	0	0	0	0	0	0	0	0	0	0	0	0	0	0	0	0	0	0	0	0	0	0	0
450334	51.8919	5.28806	NA	2.93201	32.3115	NA	NA	NA	4.06239	33.2848	Not randomized	NA	NA	0	0	0	0	0	0	0	0	0	0	0	0	0	0	0	0	0	0	0	0	0	0	0	0	0	0	0	0	0	0	0	0	0	0
450545	8.22511	2.19769	3.02103	2.24818	23.0396	8.49781	5.27819	6.50762	1.12024	29.5924	Not randomized	NA	NA	0	0	0	0	0	0	0	0	0	0	0	0	0	0	0	0	0	0	0	0	0	0	0	0	0	0	0	0	0	0	0	0	0	0
452123	18.1818	4.80633	2.63325	2.31041	56.9794	6.68358	3.90775	1.37195	3.24131	21.3855	Not randomized	NA	NA	0	0	0	0	0	0	0	0	0	0	0	0	0	0	0	0	0	0	0	0	0	0	0	0	0	0	0	0	0	0	0	0	0	0
452484	99.5671	6.87045	5.88041	6.56969	96.3078	0.284229	-0.377145	94.4179	3.93005	69.4917	Not randomized	NA	NA	0	0	0	0	0	0	0	0	0	0	0	0	0	0	0	0	0	0	0	0	0	0	0	0	0	0	0	0	0	0	0	0	0	0
452489	45.4545	1.03996	0.989425	1.53614	15.7283	4.3775	2.7976	21.9559	-0.238871	39.9041	Not randomized	NA	NA	0	1	0	0	0	0	0	0	0	0	0	0	0	0	0	0	0	0	0	0	0	0	1	0	0	0	0	1	0	0	0	0	0	0
452790	86.1472	2.99243	5.41399	3.71844	66.5492	5.83818	3.32938	40.5234	1.37972	57.8975	Group A	0	0	0	1	0	0	0	0	0	0	0	0	0	0	0	0	0	0	0	0	0	0	0	0	0	0	1	0	0	0	0	0	0	0	0	0
453196	12.5541	2.72118	2.94455	1.43372	24.2079	5.28273	3.69644	30.6108	1.23485	31.1094	Not randomized	NA	NA	0	0	0	0	0	0	0	0	0	0	0	0	0	0	0	0	0	0	0	0	0	0	0	0	0	0	0	0	0	0	0	0	0	0
454053	10.8225	1.48139	0.605077	0.562913	3.43044	5.9218	3.70366	7.10398	0.133969	19.5509	Not randomized	NA	NA	0	0	0	0	0	0	0	0	0	0	0	0	0	0	0	0	0	0	0	0	0	0	0	0	0	0	0	0	0	0	0	0	0	0
454624	5.19481	3.56372	1.15282	3.16449	51.7241	7.70849	4.65206	3.17418	2.0292	52.8121	Not randomized	NA	NA	0	0	0	0	0	0	0	0	0	0	0	0	0	0	0	0	0	0	0	0	0	0	0	0	0	0	0	0	0	0	0	0	0	0
455241	11.6883	3.61338	2.40297	1.08099	60.9106	7.39633	4.78765	5.96022	2.41978	59.6635	Not randomized	NA	NA	0	0	0	0	0	0	0	0	0	0	0	0	0	0	0	0	0	0	0	0	0	0	0	0	0	0	0	0	0	0	0	0	0	0
457341	14.7186	1.78882	4.48808	4.64916	66.2184	6.16042	4.22191	45.3679	0.292736	45.234	Group C	0	0	0	1	0	0	0	0	0	0	0	0	0	0	0	0	0	0	0	0	0	0	0	0	0	0	0	1	0	0	0	0	0	0	0	0
459497	5.47264	2.21968	-0.0699461	-0.791447	1.47251	6.03966	4.3061	NA	1.06062	20.3432	Not randomized	NA	NA	0	0	0	0	0	0	0	0	0	0	0	0	0	0	0	0	0	0	0	0	0	0	0	0	0	0	0	0	0	0	0	0	0	0
460081	14.2857	2.38464	2.45986	2.74891	40.4022	4.85947	3.61424	38.347	0.543098	35.5611	Not randomized	NA	NA	0	0	0	0	0	0	0	0	0	0	0	0	0	0	0	0	0	0	0	0	0	0	0	0	0	0	0	0	0	0	0	0	0	0
460985	24.1228	5.31688	0.338117	3.18928	52.4726	5.8673	3.38734	27.1876	2.84596	20.5452	Not randomized	NA	NA	0	1	0	0	0	0	0	0	0	0	0	0	0	0	0	0	0	0	0	0	0	0	0	0	0	0	0	1	0	0	0	0	0	0
461533	62.7706	5.64148	2.99498	4.23908	81.4539	5.13711	3.20003	27.1937	3.83612	43.0562	Not randomized	NA	NA	0	1	0	0	0	0	0	0	0	0	0	0	0	0	0	0	0	0	0	0	0	0	0	0	0	1	0	0	0	0	0	0	0	0
461633	4.38596	1.96394	-0.101734	0.688972	10.8425	8.31938	5.28604	18.6778	0.634644	36.4709	Not randomized	NA	NA	0	0	0	0	0	0	0	0	0	0	0	0	0	0	0	0	0	0	0	0	0	0	0	0	0	0	0	0	0	0	0	0	0	0
461969	91.4798	2.67932	5.73279	3.71741	62.1817	NA	NA	42.0983	0.775213	42.6877	Group B	0	0	0	0	0	0	0	0	0	0	0	0	0	0	0	0	0	0	0	0	0	0	0	0	0	0	0	0	0	0	0	0	0	0	0	0
462451	9.52381	3.40458	1.3612	2.18921	42.9576	6.62321	3.90604	16.9154	2.16504	38.7523	Not randomized	NA	NA	0	1	0	0	0	0	0	0	0	0	0	0	0	0	0	0	0	0	0	0	0	0	1	0	0	0	0	0	0	0	0	0	0	0
463710	8.22511	2.17179	2.53762	4.37881	35.1151	6.75019	4.24647	NA	0.527922	28.3305	Not randomized	NA	NA	0	1	0	0	0	0	0	0	0	0	0	0	0	0	0	0	0	0	0	0	0	0	0	0	1	0	0	0	0	0	0	0	0	0
465609	5.62771	0.547591	1.95318	1.28486	18.0262	7.96327	4.97615	10.3509	-0.510936	41.3555	Not randomized	NA	NA	0	0	0	0	0	0	0	0	0	0	0	0	0	0	0	0	0	0	0	0	0	0	0	0	0	0	0	0	0	0	0	0	0	0
465994	9.64912	3.42062	4.69716	2.78567	50.3691	6.22794	3.85883	35.2373	0.867405	67.8759	Not randomized	NA	NA	0	1	0	0	0	0	0	0	0	0	0	0	0	0	0	0	0	0	0	0	0	0	1	0	0	1	0	0	0	0	0	0	0	0
466187	12.0192	3.66002	3.48351	2.38771	48.281	7.43538	4.78095	8.00358	1.93814	41.5566	Group C	0	0	0	0	0	0	0	0	0	0	0	0	0	0	0	0	0	0	0	0	0	0	0	0	0	0	0	0	0	0	0	0	0	0	0	0
466750	13.8528	4.52648	1.6736	2.17891	52.8275	6.35295	4.09249	24.6621	3.06478	18.7706	Not randomized	NA	NA	0	1	0	0	0	0	0	0	0	0	0	0	0	0	0	0	0	0	0	0	0	0	1	0	0	1	0	0	0	0	0	0	0	0
467290	12.5541	3.83052	3.5837	2.92418	40.4609	5.62813	3.48204	5.29792	1.88574	35.0313	Not randomized	NA	NA	0	0	0	0	0	0	0	0	0	0	0	0	0	0	0	0	0	0	0	0	0	0	0	0	0	0	0	0	0	0	0	0	0	0
467988	8.77193	3.68255	0.483979	2.20145	53.7792	6.66921	4.13233	9.60176	2.36893	38.6219	Not randomized	NA	NA	0	1	0	0	0	0	0	0	0	0	0	0	0	0	0	0	0	0	0	0	0	0	0	0	1	0	0	0	0	0	0	0	0	0
468626	8.65801	2.51904	1.57354	2.8318	37.097	7.78171	4.8818	30.3812	1.02756	24.0104	Not randomized	NA	NA	0	1	0	0	0	0	0	0	0	0	0	0	0	0	0	0	0	0	0	0	0	0	0	0	1	0	0	0	0	0	0	0	0	0
471417	5.62771	3.13259	2.99825	2.64919	34.0811	6.33625	4.43501	NA	1.47422	29.2533	Group C	0	0	0	0	0	0	0	0	0	0	0	0	0	0	0	0	0	0	0	0	0	0	0	0	0	0	0	0	0	0	0	0	0	0	0	0
471579	6.49351	3.05804	2.83314	2.05967	49.78	6.96651	4.45115	13.2261	1.62384	26.276	Group C	0	0	0	0	0	0	0	0	0	0	0	0	0	0	0	0	0	0	0	0	0	0	0	0	0	0	0	0	0	0	0	0	0	0	0	0
472243	69.9074	4.56271	5.54004	3.2213	35.9753	6.43713	4.60265	NA	2.58839	41.081	Group A	0	0	0	1	0	0	0	0	0	0	0	0	0	0	0	0	0	0	0	0	0	0	0	0	0	0	0	0	0	1	0	0	0	0	0	0
472621	20.7792	2.55259	1.41148	3.05875	51.3961	6.3834	4.20793	54.4701	1.28073	48.5558	Group C	0	0	0	0	0	0	0	0	0	0	0	0	0	0	0	0	0	0	0	0	0	0	0	0	0	0	0	0	0	0	0	0	0	0	0	0
472983	25.5605	1.80437	4.38562	1.40199	43.5594	NA	NA	34.3406	0.485587	27.123	Not randomized	NA	NA	0	1	0	0	0	0	0	0	0	0	0	0	0	0	0	0	0	0	0	0	0	0	1	0	0	0	0	0	0	0	0	0	0	0
474016	16.4502	2.40057	3.18637	3.70283	28.5993	6.35788	3.897	16.5138	1.16727	33.9808	Group C	0	0	0	1	0	0	0	0	0	0	0	0	0	0	0	0	0	0	0	0	0	0	0	0	1	0	1	0	0	0	0	0	0	0	0	0
474789	42.8571	3.89233	4.02975	4.81934	57.9518	4.79042	2.74007	44.0509	1.76591	38.623	Not randomized	NA	NA	0	1	0	0	0	0	0	0	0	0	0	0	0	0	0	0	0	0	0	0	0	0	0	0	0	0	0	1	0	0	0	0	0	0
474881	6.92641	1.31536	2.00715	2.64057	14.9266	7.12479	4.57557	23.4647	-0.293325	25.8864	Not randomized	NA	NA	0	0	0	0	0	0	0	0	0	0	0	0	0	0	0	0	0	0	0	0	0	0	0	0	0	0	0	0	0	0	0	0	0	0
475679	6.49351	4.45057	3.32224	2.98583	27.6832	6.39404	4.51195	1.59125	2.31248	23.075	Group C	0	0	0	1	0	0	0	0	0	0	0	0	0	0	0	0	0	0	0	0	0	0	0	0	1	0	1	1	0	0	0	0	0	0	0	0
475860	8.96861	2.00862	0.0687106	1.36682	8.67082	NA	NA	4.32487	0.228269	27.6919	Not randomized	NA	NA	0	1	0	0	0	0	0	0	0	0	0	0	0	0	0	0	0	0	0	0	0	0	0	0	1	0	0	0	0	0	0	0	0	0
476103	30.7692	1.06352	2.37036	1.70881	33.6408	NA	NA	2.43533	0.157283	40.6057	Not randomized	NA	NA	0	1	0	0	0	0	0	0	0	0	0	0	0	0	0	0	0	0	0	0	0	0	1	0	0	0	0	0	0	0	0	0	0	0
476858	19.2825	4.54525	2.45551	3.21101	57.9576	NA	NA	9.15381	2.84619	43.8179	Group C	0	0	0	0	0	0	0	0	0	0	0	0	0	0	0	0	0	0	0	0	0	0	0	0	0	0	0	0	0	0	0	0	0	0	0	0
477299	13.8528	3.10279	3.12712	2.76596	41.7806	6.43707	4.21439	68.902	1.00449	13.7202	Not randomized	NA	NA	0	0	0	0	0	0	0	0	0	0	0	0	0	0	0	0	0	0	0	0	0	0	0	0	0	0	0	0	0	0	0	0	0	0
477522	56.71	2.78476	5.43638	3.25369	41.2123	5.14793	3.36023	42.2296	0.729865	28.9186	Not randomized	NA	NA	0	1	0	0	0	0	0	0	0	0	0	0	0	0	0	0	0	0	0	0	0	0	0	0	1	1	0	0	0	0	0	0	0	0
478065	7.69231	2.31373	0.452325	2.14839	22.8719	6.13024	3.92179	3.86709	0.666455	58.3652	Not randomized	NA	NA	0	1	0	0	0	0	0	0	0	0	0	0	0	0	0	0	0	0	0	0	0	0	0	0	0	1	0	0	0	1	0	0	0	0
478145	6.92641	1.61187	1.11974	1.94217	16.5017	6.74568	4.30576	30.0189	0.359527	26.0694	Group C	0	0	0	1	0	0	0	0	0	0	0	0	0	0	0	0	0	0	0	0	0	0	0	0	0	0	0	1	0	0	0	0	0	0	0	0
482350	17.4312	2.8344	2.20916	2.69291	17.124	6.6752	3.84458	NA	1.08986	28.7277	Not randomized	NA	NA	0	0	0	0	0	0	0	0	0	0	0	0	0	0	0	0	0	0	0	0	0	0	0	0	0	0	0	0	0	0	0	0	0	0
482441	99.1342	5.38951	6.80521	5.40052	87.8962	2.7161	1.4622	41.5624	2.92141	66.1507	Group B	0	0	0	1	0	0	0	0	0	0	0	0	0	0	0	0	0	0	0	0	0	0	0	0	0	0	1	0	0	0	0	0	0	0	0	0
483486	9.95671	1.96101	2.34081	3.0519	50.9388	6.86674	4.04135	15.1711	0.459233	39.3287	Not randomized	NA	NA	0	0	0	0	0	0	0	0	0	0	0	0	0	0	0	0	0	0	0	0	0	0	0	0	0	0	0	0	0	0	0	0	0	0
486836	51.5152	6.10306	3.30148	4.74651	68.24	6.28506	3.34911	NA	3.90751	45.9463	Not randomized	NA	NA	0	0	0	0	0	0	0	0	0	0	0	0	0	0	0	0	0	0	0	0	0	0	0	0	0	0	0	0	0	0	0	0	0	0
490451	42.1053	1.63786	1.70035	2.76778	31.1309	4.58598	2.69808	NA	0.096101	68.1239	Group C	0	0	0	0	0	0	0	0	0	0	0	0	0	0	0	0	0	0	0	0	0	0	0	0	0	0	0	0	0	0	0	0	0	0	0	0
491782	14.2202	3.43758	4.09813	1.97075	34.5705	7.33221	4.17321	NA	1.90341	79.6219	Group C	0	0	0	0	0	0	0	0	0	0	0	0	0	0	0	0	0	0	0	0	0	0	0	0	0	0	0	0	0	0	0	0	0	0	0	0
492295	6.92641	3.41855	1.91455	3.16931	37.6134	5.83547	3.73419	NA	1.33877	28.2334	Not randomized	NA	NA	0	0	0	0	0	0	0	0	0	0	0	0	0	0	0	0	0	0	0	0	0	0	0	0	0	0	0	0	0	0	0	0	0	0
492299	7.79221	5.7881	4.76486	2.51267	55.3688	7.86495	4.69949	NA	3.99561	74.4253	Not randomized	NA	NA	0	1	0	0	0	0	0	0	0	0	0	0	0	0	0	0	0	0	0	0	0	0	0	0	1	0	0	0	0	0	0	0	0	0
494916	9.09091	2.98985	2.36065	1.13686	10.3593	8.41897	5.2655	3.62907	1.44744	23.4442	Not randomized	NA	NA	0	1	0	0	0	0	0	0	0	0	0	0	0	0	0	0	0	0	0	0	0	0	0	0	1	0	0	0	0	0	0	0	0	0
495338	93.0736	6.03512	6.11304	4.05548	88.5479	3.59563	2.59788	38.6063	3.72712	34.9653	Group B	0	0	0	1	0	0	0	0	0	0	0	0	0	0	0	0	0	0	0	0	0	0	0	0	0	0	0	0	0	1	0	0	0	0	0	0
497104	5.62771	3.64438	2.11972	2.54049	32.9111	6.62991	4.66084	7.42271	2.14028	41.413	Group C	0	0	0	0	0	0	0	0	0	0	0	0	0	0	0	0	0	0	0	0	0	0	0	0	0	0	0	0	0	0	0	0	0	0	0	0
499831	9.52381	3.48639	2.99621	3.84736	47.7989	6.63866	4.09703	30.3153	2.25436	33.2876	Not randomized	NA	NA	0	0	0	0	0	0	0	0	0	0	0	0	0	0	0	0	0	0	0	0	0	0	0	0	0	0	0	0	0	0	0	0	0	0
499863	40.6926	2.34865	2.75019	2.75328	59.4863	5.2293	3.45164	NA	0.815728	32.6124	Group C	0	0	0	1	0	0	0	0	0	0	0	0	0	0	0	0	0	0	0	0	0	0	0	0	0	0	1	0	0	1	0	0	0	0	0	0
500344	11.6883	4.08405	1.57811	2.12842	53.0479	7.20177	4.16729	9.22159	2.48453	56.3877	Not randomized	NA	NA	0	1	0	0	0	0	0	0	0	0	0	0	0	0	0	0	0	0	0	0	0	0	0	0	0	1	0	0	0	0	0	0	0	0
501374	19.2825	3.43223	2.55733	2.04988	38.5953	NA	NA	29.9717	1.89067	19.4674	Not randomized	NA	NA	0	1	0	0	0	0	0	0	0	0	0	0	0	0	0	0	0	0	0	0	0	0	0	0	1	0	0	0	0	0	0	0	0	0
502454	9.09091	2.5538	2.15362	1.40007	22.2902	7.09161	4.24463	NA	1.35583	44.6682	Not randomized	NA	NA	0	0	0	0	0	0	0	0	0	0	0	0	0	0	0	0	0	0	0	0	0	0	0	0	0	0	0	0	0	0	0	0	0	0
504519	14.9123	2.73145	4.3872	2.25296	58.4477	7.11523	4.41134	NA	0.717674	19.7209	Not randomized	NA	NA	0	0	0	0	0	0	0	0	0	0	0	0	0	0	0	0	0	0	0	0	0	0	0	0	0	0	0	0	0	0	0	0	0	0
505906	38.5965	2.40122	3.1926	2.45716	43.1973	7.90833	4.80914	6.35564	1.02761	23.7834	Not randomized	NA	NA	0	0	0	0	0	0	0	0	0	0	0	0	0	0	0	0	0	0	0	0	0	0	0	0	0	0	0	0	0	0	0	0	0	0
506414	28.0702	1.70109	2.86016	2.51398	44.7261	5.53767	3.44915	29.4541	0.494272	74.054	Not randomized	NA	NA	0	0	0	0	0	0	0	0	0	0	0	0	0	0	0	0	0	0	0	0	0	0	0	0	0	0	0	0	0	0	0	0	0	0
507338	10.4762	4.78263	3.41267	2.48447	35.18	NA	NA	NA	3.21404	25.3556	Group C	0	0	0	1	0	0	0	0	0	0	0	0	0	0	0	0	0	0	0	0	0	0	0	0	0	0	0	0	0	0	0	1	0	0	0	0
507918	94.3723	5.38036	7.37578	5.15626	75.5508	3.06411	2.06069	49.0865	3.30294	44.081	Group B	0	0	1	1	0	0	0	0	0	0	0	0	0	0	0	1	0	0	0	0	0	0	0	0	0	0	0	1	0	0	0	0	0	0	0	0
507992	56.2771	4.48153	4.34224	4.60388	75.7839	4.44284	2.57238	53.5459	2.53559	48.9113	Not randomized	NA	NA	0	0	0	0	0	0	0	0	0	0	0	0	0	0	0	0	0	0	0	0	0	0	0	0	0	0	0	0	0	0	0	0	0	0
509077	42.1053	2.99826	4.94955	3.52645	49.1919	5.01044	3.39411	39.2008	1.29809	53.8905	Not randomized	NA	NA	0	1	0	0	0	0	0	0	0	0	0	0	0	0	0	0	0	0	0	0	0	0	1	0	1	0	0	0	0	0	0	0	0	0
509345	6.92641	4.2172	1.8269	3.58099	48.233	6.88243	4.40627	29.2025	2.54087	31.6073	Not randomized	NA	NA	0	0	0	0	0	0	0	0	0	0	0	0	0	0	0	0	0	0	0	0	0	0	0	0	0	0	0	0	0	0	0	0	0	0
509346	81.3853	3.45758	3.16996	5.39183	93.5344	2.47728	1.41437	48.6922	1.63968	91.8142	Group B	0	0	1	1	0	0	0	0	0	0	0	0	0	0	0	0	0	0	0	0	0	1	0	0	0	0	1	0	0	0	0	0	0	0	0	0
509979	22.0779	2.10807	2.91918	3.32508	49.9193	4.8712	3.66101	41.2668	0.65778	65.9496	Group C	0	0	1	0	0	0	0	0	0	0	0	0	0	0	1	0	0	0	0	0	0	0	0	0	0	0	0	0	0	0	0	0	0	0	0	0
514024	97.8355	4.73083	6.7997	4.72537	83.7187	3.87867	1.92162	61.5865	1.9652	40.0363	Group B	0	0	0	1	0	0	0	0	0	0	0	0	0	0	0	0	0	0	0	0	0	0	0	0	0	0	1	0	0	0	0	0	0	0	0	0
520688	83.1169	4.79127	3.48941	3.83713	72.8513	3.00099	2.03792	81.6072	2.34778	67.1664	Group B	0	0	0	0	0	0	0	0	0	0	0	0	0	0	0	0	0	0	0	0	0	0	0	0	0	0	0	0	0	0	0	0	0	0	0	0
521595	6.49351	4.13912	1.03457	1.49984	4.55344	6.27106	4.45707	NA	2.38978	23.5812	Not randomized	NA	NA	0	0	0	0	0	0	0	0	0	0	0	0	0	0	0	0	0	0	0	0	0	0	0	0	0	0	0	0	0	0	0	0	0	0
522535	6.92641	2.01996	0.577916	1.17261	18.9634	7.7882	4.73345	55.4779	0.655869	50.0606	Group C	0	0	0	0	0	0	0	0	0	0	0	0	0	0	0	0	0	0	0	0	0	0	0	0	0	0	0	0	0	0	0	0	0	0	0	0
524462	16.4502	2.27334	1.48584	2.53956	22.6547	7.57802	4.6121	8.30926	0.79387	47.4551	Not randomized	NA	NA	0	0	0	0	0	0	0	0	0	0	0	0	0	0	0	0	0	0	0	0	0	0	0	0	0	0	0	0	0	0	0	0	0	0
524921	12.3853	2.92094	1.28714	1.6854	14.3519	7.14461	4.25408	46.1295	1.25561	17.5324	Not randomized	NA	NA	0	1	0	0	0	0	0	0	0	0	0	0	0	0	0	0	0	0	0	0	0	0	0	0	1	0	0	0	0	0	0	0	0	0
526595	29.0043	1.86166	5.90063	2.7757	43.4741	6.06642	3.77443	11.1818	0.227464	32.5885	Not randomized	NA	NA	0	0	0	0	0	0	0	0	0	0	0	0	0	0	0	0	0	0	0	0	0	0	0	0	0	0	0	0	0	0	0	0	0	0
527144	16.0173	NA	-3.41918	5.2464	76.1722	4.63018	2.9545	NA	NA	80.2578	Not randomized	NA	NA	1	0	0	0	0	0	0	0	0	0	0	0	0	0	0	0	0	0	0	1	0	0	0	0	0	0	0	0	0	0	0	0	0	0
529472	15.1515	3.43906	3.40426	2.4602	42.391	6.86493	4.16504	5.67902	2.16907	29.4275	Not randomized	NA	NA	0	1	0	0	0	0	0	0	0	0	0	0	0	0	0	0	0	0	0	0	0	0	0	0	1	0	0	0	0	0	0	0	0	0
530562	29.8701	3.86124	1.94848	0.783017	25.7269	4.52694	2.69573	NA	1.07956	49.9781	Not randomized	NA	NA	0	1	0	0	0	0	0	0	0	0	0	0	0	0	0	0	0	0	0	0	0	0	0	0	1	0	0	0	0	0	0	0	0	0
531589	95.2381	6.19908	6.186	6.41689	83.5766	2.71183	1.81037	52.4423	3.12999	39.7327	Group B	0	0	1	0	0	0	0	0	0	0	0	0	0	0	1	0	0	0	0	0	0	0	0	0	0	0	0	0	0	0	0	0	0	0	0	0
531980	4.7619	2.74481	-0.663482	0.791201	55.7221	9.12283	5.82772	32.3452	1.79805	59.2485	Not randomized	NA	NA	0	1	0	0	0	0	0	0	0	0	0	0	0	0	0	0	0	0	0	0	0	0	0	0	1	0	0	0	0	0	0	0	0	0
534026	15.1515	2.14215	2.97031	3.11817	36.3484	6.00208	3.69307	41.803	-0.117746	23.6345	Not randomized	NA	NA	0	0	0	0	0	0	0	0	0	0	0	0	0	0	0	0	0	0	0	0	0	0	0	0	0	0	0	0	0	0	0	0	0	0
534906	6.88073	3.90546	1.08117	2.39611	43.9444	7.659	4.26381	16.5631	2.31535	14.6512	Not randomized	NA	NA	0	1	0	0	0	0	0	0	0	0	0	0	0	0	0	0	0	0	0	0	0	0	0	0	0	0	0	1	0	0	0	0	0	0
536464	7.79221	3.9858	3.01211	2.38858	40.0739	6.22804	4.31453	12.7553	2.30528	14.4775	Not randomized	NA	NA	1	0	0	0	0	0	0	0	0	0	0	0	0	0	0	0	0	0	0	1	0	0	0	0	0	0	0	0	0	0	0	0	0	0
536671	13.4199	1.65626	0.432626	1.89881	20.2458	7.51117	4.34018	20.8694	0.320839	31.3971	Not randomized	NA	NA	0	1	0	0	0	0	0	0	0	0	0	0	0	0	0	0	0	0	0	0	0	0	0	0	0	0	0	0	0	1	0	0	0	0
536782	10.5263	2.69844	1.17395	2.2714	8.42285	7.01202	4.56956	NA	0.848374	18.6184	Not randomized	NA	NA	0	0	0	0	0	0	0	0	0	0	0	0	0	0	0	0	0	0	0	0	0	0	0	0	0	0	0	0	0	0	0	0	0	0
538131	77.4892	3.22358	1.81602	3.74569	47.2492	5.37999	3.03998	8.16619	1.2183	45.1793	Group B	0	0	0	1	0	0	0	0	0	0	0	0	0	0	0	0	0	0	0	0	0	0	0	0	0	0	1	0	0	0	0	0	0	0	0	0
540072	15.5844	3.18003	5.38427	3.37919	57.7783	6.03839	3.96863	37.8628	1.43034	43.1962	Group C	0	0	0	1	0	0	0	0	0	0	0	0	0	0	0	0	0	0	0	0	0	0	0	0	0	0	1	0	0	0	0	0	0	0	0	0
541437	4.7619	0.876765	0.371666	0.927866	2.92894	8.18118	4.87045	10.9374	-0.314421	32.8905	Group C	0	0	0	0	0	0	0	0	0	0	0	0	0	0	0	0	0	0	0	0	0	0	0	0	0	0	0	0	0	0	0	0	0	0	0	0
541466	17.7489	3.37762	1.40768	2.07801	61.6006	5.86996	3.77466	8.69972	1.73463	44.0709	Group C	0	0	0	0	0	0	0	0	0	0	0	0	0	0	0	0	0	0	0	0	0	0	0	0	0	0	0	0	0	0	0	0	0	0	0	0
541621	6.92641	3.51286	1.46679	1.75329	33.1376	8.12364	4.99343	11.12	2.11193	24.1224	Not randomized	NA	NA	0	1	0	0	0	0	0	0	0	0	0	0	0	0	0	0	0	0	0	0	0	0	0	0	1	0	0	0	0	0	0	0	0	0
541747	19.4805	4.68133	3.58521	2.03915	16.4448	5.11668	3.46933	10.8021	2.46842	20.0963	Not randomized	NA	NA	1	0	0	0	0	0	0	0	0	0	0	0	0	0	0	0	0	0	0	1	0	0	0	0	0	0	0	0	0	0	0	0	0	0
543550	12.5541	2.67209	1.82647	1.71429	12.2281	7.41587	4.72691	18.1723	0.941064	25.465	Not randomized	NA	NA	0	0	0	0	0	0	0	0	0	0	0	0	0	0	0	0	0	0	0	0	0	0	0	0	0	0	0	0	0	0	0	0	0	0
543758	4.7619	1.80921	0.688548	2.79502	6.72535	8.14856	5.01161	NA	0.708055	28.4273	Not randomized	NA	NA	0	0	0	0	0	0	0	0	0	0	0	0	0	0	0	0	0	0	0	0	0	0	0	0	0	0	0	0	0	0	0	0	0	0
544076	12.5541	2.8665	2.8598	1.22434	17.5319	7.33155	4.31629	NA	1.26228	30.1345	Not randomized	NA	NA	0	1	0	0	0	0	0	0	0	0	0	0	0	0	0	0	0	0	0	0	0	0	0	0	0	1	0	0	0	0	0	0	0	0
545571	3.8961	1.94431	0.823956	1.31373	4.51733	7.87956	5.20054	7.79445	0.567535	18.7606	Not randomized	NA	NA	0	1	0	0	0	0	0	0	0	0	0	0	0	0	0	0	0	0	0	0	0	0	0	0	0	1	0	0	0	0	0	0	0	0
546638	3.4632	1.86051	1.99196	0.446091	11.7585	5.92171	4.22084	16.2949	0.690773	49.6884	Not randomized	NA	NA	0	1	0	0	0	0	0	0	0	0	0	0	0	0	0	0	0	0	0	0	0	0	0	0	1	0	0	0	0	0	0	0	0	0
546874	91.2281	10.3992	6.34619	7.24742	99.7898	5.43432	3.18535	NA	7.5898	69.9697	Group B	0	0	0	0	0	0	0	0	0	0	0	0	0	0	0	0	0	0	0	0	0	0	0	0	0	0	0	0	0	0	0	0	0	0	0	0
548121	5.9633	1.96245	2.68414	2.15192	50.2302	6.49394	4.13605	NA	1.14756	69.734	Not randomized	NA	NA	0	1	0	0	0	0	0	0	0	0	0	0	0	0	0	0	0	0	0	0	0	0	0	0	0	1	0	0	0	0	0	0	0	0
549190	10.8597	3.86609	-5.8947	2.23533	44.6662	5.83501	2.73732	NA	2.42997	32.7879	Group C	0	0	0	1	0	0	0	0	0	0	0	0	0	0	0	0	0	0	0	0	0	0	0	0	0	0	0	1	0	0	0	0	0	0	0	0
549290	9.95671	4.77439	3.5208	2.90955	63.3657	5.38682	3.69258	NA	2.94749	30.8135	Not randomized	NA	NA	0	0	0	0	0	0	0	0	0	0	0	0	0	0	0	0	0	0	0	0	0	0	0	0	0	0	0	0	0	0	0	0	0	0
549804	16.4502	1.8779	1.59228	1.60476	29.9127	6.57147	3.88069	35.1747	0.400888	50.172	Group C	0	0	0	0	0	0	0	0	0	0	0	0	0	0	0	0	0	0	0	0	0	0	0	0	0	0	0	0	0	0	0	0	0	0	0	0
550356	55.8442	4.56411	2.58032	3.43908	65.474	5.85237	3.64774	35.6348	2.31016	22.7921	Not randomized	NA	NA	0	0	0	0	0	0	0	0	0	0	0	0	0	0	0	0	0	0	0	0	0	0	0	0	0	0	0	0	0	0	0	0	0	0
550385	26.8398	4.46265	1.85598	2.55132	58.2088	6.03978	3.97225	33.019	2.7384	46.4877	Not randomized	NA	NA	0	0	0	0	0	0	0	0	0	0	0	0	0	0	0	0	0	0	0	0	0	0	0	0	0	0	0	0	0	0	0	0	0	0
551043	45.4545	3.05947	2.20308	4.2147	33.5551	4.47434	2.92089	28.9188	0.965598	32.4192	Not randomized	NA	NA	0	1	0	0	0	0	0	0	0	0	0	0	0	0	0	0	0	0	0	0	0	0	1	0	0	0	0	0	0	0	0	0	0	0
551672	8.22511	1.47221	2.81303	1.28127	31.0742	8.43532	4.90257	7.32777	-0.082384	21.3863	Group C	0	0	0	0	0	0	0	0	0	0	0	0	0	0	0	0	0	0	0	0	0	0	0	0	0	0	0	0	0	0	0	0	0	0	0	0
552903	7.35931	2.71641	1.09133	3.14603	46.5374	8.22296	4.97591	21.0125	1.2815	28.0678	Not randomized	NA	NA	0	0	0	0	0	0	0	0	0	0	0	0	0	0	0	0	0	0	0	0	0	0	0	0	0	0	0	0	0	0	0	0	0	0
553170	99.5671	7.51562	7.89701	7.96542	92.1479	1.63482	0.128757	67.3405	4.92559	63.5216	Not randomized	NA	NA	0	0	0	0	0	0	0	0	0	0	0	0	0	0	0	0	0	0	0	0	0	0	0	0	0	0	0	0	0	0	0	0	0	0
554632	81.3853	4.88344	6.02465	5.16923	71.316	3.0376	2.10506	46.4057	2.32399	55.7838	Group A	0	0	0	0	0	0	0	0	0	0	0	0	0	0	0	0	0	0	0	0	0	0	0	0	0	0	0	0	0	0	0	0	0	0	0	0
554664	5.62771	1.60517	0.679764	1.31261	16.9893	7.94563	5.47838	NA	-0.407891	54.1326	Not randomized	NA	NA	0	0	0	0	0	0	0	0	0	0	0	0	0	0	0	0	0	0	0	0	0	0	0	0	0	0	0	0	0	0	0	0	0	0
555440	6.92641	2.56408	1.56726	0.543235	43.4048	8.02151	4.78333	NA	1.88724	73.9266	Not randomized	NA	NA	0	0	0	0	0	0	0	0	0	0	0	0	0	0	0	0	0	0	0	0	0	0	0	0	0	0	0	0	0	0	0	0	0	0
556399	96.1039	6.24968	6.5422	5.25517	75.2142	2.81047	1.56656	95.7576	3.70353	15.9745	Group A	0	0	0	0	0	0	0	0	0	0	0	0	0	0	0	0	0	0	0	0	0	0	0	0	0	0	0	0	0	0	0	0	0	0	0	0
557587	4.82456	2.96854	1.91271	1.98447	62.9226	6.96452	4.71577	38.2393	1.89762	71.9034	Not randomized	NA	NA	0	1	0	0	0	0	0	0	0	0	0	0	0	0	0	0	0	0	0	0	0	0	0	0	0	1	0	0	0	0	0	0	0	0
560679	24.2424	2.55964	4.70506	3.5671	46.1784	5.65999	3.8067	29.2609	0.363766	9.24435	Group C	0	0	0	0	0	0	0	0	0	0	0	0	0	0	0	0	0	0	0	0	0	0	0	0	0	0	0	0	0	0	0	0	0	0	0	0
561453	6.19048	5.43819	-0.696618	2.29826	42.6963	NA	NA	5.20033	3.48439	26.3926	Not randomized	NA	NA	0	0	0	0	0	0	0	0	0	0	0	0	0	0	0	0	0	0	0	0	0	0	0	0	0	0	0	0	0	0	0	0	0	0
561621	16.0173	NA	NA	NA	NA	4.68577	3.24059	NA	NA	NA	Not randomized	NA	NA	0	0	0	0	0	0	0	0	0	0	0	0	0	0	0	0	0	0	0	0	0	0	0	0	0	0	0	0	0	0	0	0	0	0
561783	93.9394	5.40742	5.61711	4.45216	57.2932	6.10605	3.36636	NA	3.18021	19.0036	Not randomized	NA	NA	1	0	0	0	0	0	0	0	0	0	0	0	0	0	0	0	0	0	0	1	0	0	0	0	0	0	0	0	0	0	0	0	0	0
563139	12.1212	4.20928	2.35903	1.60751	29.2473	6.50171	4.16653	5.23107	2.44296	12.7678	Not randomized	NA	NA	0	0	0	0	0	0	0	0	0	0	0	0	0	0	0	0	0	0	0	0	0	0	0	0	0	0	0	0	0	0	0	0	0	0
563745	6	2.5906	1.44363	1.42403	18.6561	NA	NA	NA	1.13544	19.7909	Not randomized	NA	NA	0	0	0	0	0	0	0	0	0	0	0	0	0	0	0	0	0	0	0	0	0	0	0	0	0	0	0	0	0	0	0	0	0	0
564172	5.62771	3.50204	0.00592451	1.53234	33.1103	7.91492	4.98602	5.68838	1.97426	21.5639	Not randomized	NA	NA	0	0	0	0	0	0	0	0	0	0	0	0	0	0	0	0	0	0	0	0	0	0	0	0	0	0	0	0	0	0	0	0	0	0
564554	7.35931	3.30056	0.932605	1.62492	31.6092	10.3527	5.58252	NA	1.93781	19.8018	Not randomized	NA	NA	0	0	0	0	0	0	0	0	0	0	0	0	0	0	0	0	0	0	0	0	0	0	0	0	0	0	0	0	0	0	0	0	0	0
565960	11.6883	0.856961	0.391488	2.10602	31.4572	8.0384	5.05875	4.92619	-0.614804	32.2262	Not randomized	NA	NA	0	1	0	0	0	0	0	0	0	0	0	0	0	0	0	0	0	0	0	0	0	0	0	0	1	0	0	0	0	0	0	0	0	0
566662	51.9481	NA	NA	NA	NA	4.98603	2.96678	NA	NA	NA	Not randomized	NA	NA	0	0	0	0	0	0	0	0	0	0	0	0	0	0	0	0	0	0	0	0	0	0	0	0	0	0	0	0	0	0	0	0	0	0
566744	67.0996	2.33889	2.28785	1.8045	14.023	3.13394	1.77802	12.9947	0.317814	19.5185	Group B	0	0	0	0	0	0	0	0	0	0	0	0	0	0	0	0	0	0	0	0	0	0	0	0	0	0	0	0	0	0	0	0	0	0	0	0
567331	7.79221	1.87838	0.858994	0.266076	15.5506	9.101	5.2646	30.5417	0.428819	8.62257	Not randomized	NA	NA	0	1	0	0	0	0	0	0	0	0	0	0	0	0	0	0	0	0	0	0	0	0	0	0	1	1	0	0	0	0	0	0	0	0
567876	38.0952	4.78764	2.26257	4.43323	62.7681	6.30741	3.66643	NA	2.83262	47.6147	Not randomized	NA	NA	0	0	0	0	0	0	0	0	0	0	0	0	0	0	0	0	0	0	0	0	0	0	0	0	0	0	0	0	0	0	0	0	0	0
571736	7.79221	1.34812	3.14458	3.70112	26.3097	9.5631	5.37252	41.6416	0.095815	33.4105	Not randomized	NA	NA	0	0	0	0	0	0	0	0	0	0	0	0	0	0	0	0	0	0	0	0	0	0	0	0	0	0	0	0	0	0	0	0	0	0
573073	54.7085	2.49501	2.65777	1.98381	33.1511	NA	NA	5.28856	1.19229	20.1293	Not randomized	NA	NA	0	0	0	0	0	0	0	0	0	0	0	0	0	0	0	0	0	0	0	0	0	0	0	0	0	0	0	0	0	0	0	0	0	0
573132	22.5108	2.13751	1.88453	2.80911	55.9904	6.0812	3.55113	37.3631	0.897723	59.0404	Not randomized	NA	NA	0	0	0	0	0	0	0	0	0	0	0	0	0	0	0	0	0	0	0	0	0	0	0	0	0	0	0	0	0	0	0	0	0	0
573303	6.5	4.82554	-0.224923	0.834184	10.984	NA	NA	NA	3.06003	41.303	Not randomized	NA	NA	0	0	0	0	0	0	0	0	0	0	0	0	0	0	0	0	0	0	0	0	0	0	0	0	0	0	0	0	0	0	0	0	0	0
573569	11.4679	3.50929	3.47429	1.40793	6.55894	6.47272	4.38551	36.3344	1.31083	13.6023	Not randomized	NA	NA	0	1	0	0	0	0	0	0	0	0	0	0	0	0	0	0	0	0	0	0	0	0	0	0	0	0	0	1	0	0	0	0	0	0
574797	4.7619	3.52036	2.39509	2.28209	21.3684	7.44046	4.69406	NA	1.8595	18.758	Not randomized	NA	NA	0	1	0	0	0	0	0	0	0	0	0	0	0	0	0	0	0	0	0	0	0	0	0	0	0	1	0	0	0	0	0	0	0	0
575264	91.342	4.66674	2.06615	2.84457	67.0986	3.42562	1.79577	58.5132	2.43096	38.2448	Group A	0	0	0	1	0	0	0	0	0	0	0	0	0	0	0	0	0	0	0	0	0	0	0	0	1	0	1	0	0	0	0	0	0	0	0	0
578615	28.6996	5.36461	3.15763	3.2104	70.4897	NA	NA	8.16619	3.4217	36.2403	Not randomized	NA	NA	0	0	0	0	0	0	0	0	0	0	0	0	0	0	0	0	0	0	0	0	0	0	0	0	0	0	0	0	0	0	0	0	0	0
579288	4.38596	1.5341	1.8515	1.34966	6.29922	7.42422	5.47973	15.4566	-0.161896	35.205	Not randomized	NA	NA	0	1	0	0	0	0	0	0	0	0	0	0	0	0	0	0	0	0	0	0	0	0	0	0	0	1	0	0	0	0	0	0	0	0
582477	16.9725	4.86842	2.51209	3.62054	56.1792	4.81474	2.6904	43.7502	2.73747	36.1883	Not randomized	NA	NA	0	0	0	0	0	0	0	0	0	0	0	0	0	0	0	0	0	0	0	0	0	0	0	0	0	0	0	0	0	0	0	0	0	0
582645	8.22511	4.21364	0.811696	1.91277	11.1698	7.83693	4.88905	NA	2.3837	26.7004	Not randomized	NA	NA	0	1	0	0	0	0	0	0	0	0	0	0	0	0	0	0	0	0	0	0	0	0	0	0	1	0	0	0	0	0	0	0	0	0
582733	11.6883	3.37484	2.64208	3.8653	82.7983	5.16718	3.30032	NA	3.35923	94.8046	Group C	0	0	0	1	0	0	0	0	0	0	0	0	0	0	0	0	0	0	0	0	0	0	0	0	1	0	1	0	0	0	0	0	0	0	0	0
583422	19.7368	4.32556	3.52747	3.29673	49.2234	6.79025	3.94645	NA	2.31326	28.9724	Not randomized	NA	NA	0	1	0	0	0	0	0	0	0	0	0	0	0	0	0	0	0	0	0	0	0	0	0	0	1	0	0	0	0	0	0	0	0	0
584153	7.79221	3.25206	4.1088	3.17591	41.522	6.98855	4.4324	13.3023	1.7083	33.1877	Not randomized	NA	NA	0	1	0	0	0	0	0	0	0	0	0	0	0	0	0	0	0	0	0	0	0	0	0	0	1	0	0	0	0	0	0	0	0	0
585377	3.0303	0.117226	0.45919	1.14447	36.7616	6.54967	4.43958	22.0996	-0.623378	86.6057	Not randomized	NA	NA	0	0	0	0	0	0	0	0	0	0	0	0	0	0	0	0	0	0	0	0	0	0	0	0	0	0	0	0	0	0	0	0	0	0
585626	17.316	1.49374	5.69286	2.39124	24.9517	6.23948	4.81518	22.9474	-0.0971002	21.6376	Not randomized	NA	NA	0	0	0	0	0	0	0	0	0	0	0	0	0	0	0	0	0	0	0	0	0	0	0	0	0	0	0	0	0	0	0	0	0	0
585894	44.2857	5.99354	5.49919	4.27013	72.6842	NA	NA	NA	4.10937	34.2194	Not randomized	NA	NA	0	0	0	0	0	0	0	0	0	0	0	0	0	0	0	0	0	0	0	0	0	0	0	0	0	0	0	0	0	0	0	0	0	0
586009	16.4502	3.49227	3.18309	2.78648	34.6665	7.09859	4.1108	33.3561	1.15405	14.0635	Group C	0	0	0	0	0	0	0	0	0	0	0	0	0	0	0	0	0	0	0	0	0	0	0	0	0	0	0	0	0	0	0	0	0	0	0	0
587432	6.92641	1.86659	1.97142	1.25867	32.8091	6.663	4.26014	40.2078	0.0863028	60.7319	Not randomized	NA	NA	0	0	0	0	0	0	0	0	0	0	0	0	0	0	0	0	0	0	0	0	0	0	0	0	0	0	0	0	0	0	0	0	0	0
590037	61.4719	4.64239	3.49325	3.53896	64.4386	4.1875	2.70692	29.0791	2.25433	37.2911	Group B	0	0	0	0	0	0	0	0	0	0	0	0	0	0	0	0	0	0	0	0	0	0	0	0	0	0	0	0	0	0	0	0	0	0	0	0
590694	5.19481	1.57354	2.65926	1.51487	8.36231	8.09205	4.93761	31.4296	0.213937	18.0148	Group C	0	0	0	0	0	0	0	0	0	0	0	0	0	0	0	0	0	0	0	0	0	0	0	0	0	0	0	0	0	0	0	0	0	0	0	0
590990	8.65801	1.74688	2.70277	2.58289	19.3644	6.56478	4.04998	5.23107	0.187498	37.9291	Not randomized	NA	NA	0	0	0	0	0	0	0	0	0	0	0	0	0	0	0	0	0	0	0	0	0	0	0	0	0	0	0	0	0	0	0	0	0	0
591503	27.2727	3.23885	1.50728	1.97649	48.906	6.02766	3.65036	13.8171	1.3321	24.7724	Not randomized	NA	NA	0	1	0	0	0	0	0	0	0	0	0	0	0	0	0	0	0	0	0	0	0	0	0	0	1	0	0	0	0	0	0	0	0	0
592607	14.7186	2.91097	3.09393	2.99524	42.5172	7.43657	4.44302	26.4361	1.63002	44.6796	Not randomized	NA	NA	0	1	0	0	0	0	0	0	0	0	0	0	0	0	0	0	0	0	0	0	0	0	0	0	1	0	0	0	0	0	0	0	0	0
593440	13.7615	1.56204	2.58761	2.95943	55.5578	7.61376	4.69024	16.8949	0.161941	64.5326	Not randomized	NA	NA	0	1	0	0	0	0	0	0	0	0	0	0	0	0	0	0	0	0	0	0	0	0	0	0	0	0	0	1	0	0	0	0	0	0
597550	11.2554	2.35264	1.85787	1.76256	25.274	5.47898	3.38655	NA	1.38048	38.1476	Not randomized	NA	NA	0	0	0	0	0	0	0	0	0	0	0	0	0	0	0	0	0	0	0	0	0	0	0	0	0	0	0	0	0	0	0	0	0	0
599387	87.7193	4.50923	5.97429	2.90602	59.1095	4.65019	3.26487	NA	2.41344	21.5369	Group B	0	0	1	0	0	0	0	0	1	0	0	0	0	0	0	0	0	0	0	0	0	0	0	0	0	0	0	0	0	0	0	0	0	0	0	0
599821	47.619	5.86392	3.64221	3.18719	65.916	5.31533	3.37219	35.3284	4.08748	34.4093	Not randomized	NA	NA	0	0	0	0	0	0	0	0	0	0	0	0	0	0	0	0	0	0	0	0	0	0	0	0	0	0	0	0	0	0	0	0	0	0
601090	2.71493	4.16232	2.17	1.49565	20.5869	7.71959	4.95658	17.0326	2.49356	19.7803	Not randomized	NA	NA	0	0	0	0	0	0	0	0	0	0	0	0	0	0	0	0	0	0	0	0	0	0	0	0	0	0	0	0	0	0	0	0	0	0
601944	31.2217	3.88236	2.55276	5.03843	45.4612	5.22417	4.01759	NA	1.80084	41.5794	Not randomized	NA	NA	0	1	0	0	0	0	0	0	0	0	0	0	0	0	0	0	0	0	0	0	0	0	0	0	1	0	0	0	0	0	0	0	0	0
602547	30.7359	5.32705	5.53859	4.47495	71.4764	6.29357	3.94077	23.9177	3.52198	61.2499	Group C	0	0	0	0	0	0	0	0	0	0	0	0	0	0	0	0	0	0	0	0	0	0	0	0	0	0	0	0	0	0	0	0	0	0	0	0
602642	7.45614	2.21752	1.41429	0.348687	26.7538	7.5957	4.99549	NA	0.572112	54.2198	Group C	0	0	0	0	0	0	0	0	0	0	0	0	0	0	0	0	0	0	0	0	0	0	0	0	0	0	0	0	0	0	0	0	0	0	0	0
603267	62.2807	4.89953	2.5136	2.28148	69.0064	5.48787	3.43736	NA	1.49499	30.6144	Group B	0	0	0	1	0	0	0	0	0	0	0	0	0	0	0	0	0	0	0	0	0	0	0	0	0	0	0	0	0	1	0	0	0	0	0	0
604056	20.7792	3.98258	3.57012	2.89104	31.7527	5.85738	3.53163	17.1043	1.73386	20.65	Not randomized	NA	NA	0	1	0	0	0	0	0	0	0	0	0	0	0	0	0	0	0	0	0	0	0	0	1	0	1	0	0	0	0	0	0	0	0	0
606076	15.1515	2.60065	2.2064	1.3949	25.2904	7.41142	4.41055	5.06465	0.80771	31.0329	Group C	0	0	0	1	0	0	0	0	0	0	0	0	0	0	0	0	0	0	0	0	0	0	0	0	0	0	1	0	0	0	0	0	0	0	0	0
606689	7.35931	4.78708	1.49136	2.22203	42.2145	7.35358	4.43192	30.3455	2.65618	25.1852	Not randomized	NA	NA	0	0	0	0	0	0	0	0	0	0	0	0	0	0	0	0	0	0	0	0	0	0	0	0	0	0	0	0	0	0	0	0	0	0
606759	6.49351	1.81685	1.39604	0.814466	9.07962	6.28691	4.28954	24.8002	0.285455	25.8	Not randomized	NA	NA	0	0	0	0	0	0	0	0	0	0	0	0	0	0	0	0	0	0	0	0	0	0	0	0	0	0	0	0	0	0	0	0	0	0
610269	26.4069	3.93273	0.158015	2.98753	57.7978	7.22433	4.47036	63.4976	2.82257	47.1957	Not randomized	NA	NA	0	1	0	0	0	0	0	0	0	0	0	0	0	0	0	0	0	0	0	0	0	0	1	0	0	0	0	0	0	0	0	0	0	0
610845	11.6883	3.39624	0.571089	2.06328	15.5353	7.81161	4.58548	13.4645	0.933191	16.2017	Not randomized	NA	NA	0	1	0	0	0	0	0	0	0	0	0	0	0	0	0	0	0	0	0	0	0	0	0	0	0	1	0	0	0	0	0	0	0	0
611663	20.6422	3.33643	5.74645	3.80427	68.3086	6.46942	4.33825	NA	2.23419	39.4794	Not randomized	NA	NA	0	1	0	0	0	0	0	0	0	0	0	0	0	0	0	0	0	0	0	0	0	0	1	0	1	0	0	0	0	0	0	0	0	0
613181	28.5714	3.81079	2.24058	2.30028	16.2323	NA	NA	NA	2.41916	20.8759	Group C	0	0	0	0	0	0	0	0	0	0	0	0	0	0	0	0	0	0	0	0	0	0	0	0	0	0	0	0	0	0	0	0	0	0	0	0
613624	29.8701	2.53555	4.37745	3.40898	48.6548	4.6268	3.04809	NA	0.824377	50.0674	Not randomized	NA	NA	1	0	0	0	0	0	0	0	0	0	0	0	0	0	0	0	0	0	0	1	0	0	0	0	0	0	0	0	0	0	0	0	0	0
615949	5.62771	3.25279	3.17147	2.10021	71.7362	7.74584	4.9433	5.91704	2.29408	54.1894	Group C	0	0	0	1	0	0	0	0	0	0	0	0	0	0	0	0	0	0	0	0	0	0	0	0	1	0	0	0	0	0	0	0	0	0	0	0
616514	58.296	3.64649	3.06955	3.502	37.5257	NA	NA	14.9297	1.51337	12.6716	Group C	0	0	0	0	0	0	0	0	0	0	0	0	0	0	0	0	0	0	0	0	0	0	0	0	0	0	0	0	0	0	0	0	0	0	0	0
617796	9.52381	5.26397	3.15836	2.61116	25.4902	NA	NA	10.2802	3.80043	15.777	Group C	0	0	0	0	0	0	0	0	0	0	0	0	0	0	0	0	0	0	0	0	0	0	0	0	0	0	0	0	0	0	0	0	0	0	0	0
618415	29.4372	6.66065	1.89277	3.20129	52.3094	5.82303	3.40632	6.5843	4.94111	57.5805	Not randomized	NA	NA	0	0	0	0	0	0	0	0	0	0	0	0	0	0	0	0	0	0	0	0	0	0	0	0	0	0	0	0	0	0	0	0	0	0
620180	9.52381	3.49805	1.94674	2.54357	55.9209	6.75562	4.35867	44.8565	1.56728	44.8238	Not randomized	NA	NA	0	0	0	0	0	0	0	0	0	0	0	0	0	0	0	0	0	0	0	0	0	0	0	0	0	0	0	0	0	0	0	0	0	0
620498	15.5844	2.26855	3.85325	2.18467	30.4751	5.91924	3.74272	7.34557	0.476684	11.8761	Not randomized	NA	NA	0	0	0	0	0	0	0	0	0	0	0	0	0	0	0	0	0	0	0	0	0	0	0	0	0	0	0	0	0	0	0	0	0	0
620937	5.19481	2.51712	1.59149	0.656104	26.383	8.441	5.20788	0.0762195	1.42725	25.4537	Group C	0	0	0	0	0	0	0	0	0	0	0	0	0	0	0	0	0	0	0	0	0	0	0	0	0	0	0	0	0	0	0	0	0	0	0	0
621096	20.1754	2.63177	1.29001	3.19141	73.9261	8.11165	4.78731	22.9992	1.54075	65.6025	Group C	0	0	0	0	0	0	0	0	0	0	0	0	0	0	0	0	0	0	0	0	0	0	0	0	0	0	0	0	0	0	0	0	0	0	0	0
622963	17.9825	1.54505	2.71084	2.36193	63.6306	7.15199	4.17195	14.496	-0.424149	36.5531	Group C	0	0	0	0	0	0	0	0	0	0	0	0	0	0	0	0	0	0	0	0	0	0	0	0	0	0	0	0	0	0	0	0	0	0	0	0
623436	20.3463	3.60137	2.68311	2.73914	38.314	7.19491	4.23982	NA	2.26164	34.4401	Not randomized	NA	NA	0	0	0	0	0	0	0	0	0	0	0	0	0	0	0	0	0	0	0	0	0	0	0	0	0	0	0	0	0	0	0	0	0	0
624376	51.5152	4.23225	3.28982	2.5349	63.7149	4.93162	3.09453	42.5237	2.64473	53.0201	Not randomized	NA	NA	0	0	0	0	0	0	0	0	0	0	0	0	0	0	0	0	0	0	0	0	0	0	0	0	0	0	0	0	0	0	0	0	0	0
625420	96.5368	5.37743	3.07201	3.65522	76.7883	4.31891	2.69771	NA	2.95583	40.5902	Group A	0	0	1	1	0	0	0	0	0	0	0	0	0	0	0	0	0	0	0	0	0	1	0	0	0	0	0	0	0	0	0	1	0	0	0	0
625574	6.49351	4.01971	5.09058	4.88563	45.3997	7.0394	4.62043	40.7091	1.79384	36.0214	Not randomized	NA	NA	0	0	0	0	0	0	0	0	0	0	0	0	0	0	0	0	0	0	0	0	0	0	0	0	0	0	0	0	0	0	0	0	0	0
626123	7.79221	1.09817	0.044386	1.76173	32.366	10.2983	5.66949	20.4812	-0.515723	24.9593	Not randomized	NA	NA	0	0	0	0	0	0	0	0	0	0	0	0	0	0	0	0	0	0	0	0	0	0	0	0	0	0	0	0	0	0	0	0	0	0
626751	3.4632	1.21928	2.81837	1.83967	28.256	9.90247	5.94453	17.1164	0.083833	54.9844	Not randomized	NA	NA	0	0	0	0	0	0	0	0	0	0	0	0	0	0	0	0	0	0	0	0	0	0	0	0	0	0	0	0	0	0	0	0	0	0
627041	11.2554	2.4913	5.23917	2.37905	29.7453	5.90856	3.80188	3.26762	0.369958	17.2438	Not randomized	NA	NA	0	1	0	0	0	0	0	0	0	0	0	0	0	0	0	0	0	0	0	0	0	0	0	0	0	0	0	1	0	0	0	0	0	0
627566	47.5113	2.94873	1.85324	3.87171	41.1273	NA	NA	NA	0.956394	NA	Group C	0	0	0	1	0	0	0	0	0	0	0	0	0	0	0	0	0	0	0	0	0	0	0	0	0	0	1	0	0	0	0	0	0	0	0	0
627754	22.4771	4.74886	5.94721	4.04189	55.1404	5.75449	3.4682	NA	2.34698	39.7742	Group C	0	0	0	1	0	0	0	0	0	0	0	0	0	0	0	0	0	0	0	0	0	0	0	0	0	0	1	0	0	0	0	0	0	0	0	0
627848	14.4737	4.83694	0.400979	0.525448	14.4663	7.72363	4.57989	8.61981	3.32532	27.2575	Not randomized	NA	NA	0	0	0	0	0	0	0	0	0	0	0	0	0	0	0	0	0	0	0	0	0	0	0	0	0	0	0	0	0	0	0	0	0	0
628090	9.5	7.81327	4.61009	3.29031	49.7559	NA	NA	NA	6.05631	20.3971	Not randomized	NA	NA	0	1	0	0	0	0	0	0	0	0	0	0	0	0	0	0	0	0	0	0	0	0	0	0	1	1	0	0	0	0	0	0	0	0
628341	25.2381	4.04885	2.10297	2.43842	NA	NA	NA	NA	NA	39.0412	Not randomized	NA	NA	0	1	0	0	0	0	0	0	0	0	0	0	0	0	0	0	0	0	0	0	0	0	0	0	0	1	0	0	0	0	0	0	0	0
629380	15.1376	4.28014	1.25539	3.04641	54.1659	4.94202	3.51638	NA	2.52422	35.3112	Group C	0	0	0	0	0	0	0	0	0	0	0	0	0	0	0	0	0	0	0	0	0	0	0	0	0	0	0	0	0	0	0	0	0	0	0	0
631338	11.6883	0.920641	2.0363	1.99322	22.7	7.31899	4.49417	10.2816	-0.392739	40.5591	Not randomized	NA	NA	0	0	0	0	0	0	0	0	0	0	0	0	0	0	0	0	0	0	0	0	0	0	0	0	0	0	0	0	0	0	0	0	0	0
632770	20.3463	3.70958	0.838203	2.79019	48.795	6.32459	3.65716	0.457317	1.57661	37.7606	Not randomized	NA	NA	0	1	0	0	0	0	0	0	0	0	0	0	0	0	0	0	0	0	0	0	0	0	0	0	0	1	0	0	0	0	0	0	0	0
633030	30.9417	1.0228	1.62554	1.61392	34.9993	NA	NA	12.6077	0.135275	23.7938	Group C	0	0	0	0	0	0	0	0	0	0	0	0	0	0	0	0	0	0	0	0	0	0	0	0	0	0	0	0	0	0	0	0	0	0	0	0
633712	15.5844	3.9011	1.88111	3.37084	56.4393	6.02536	3.64296	NA	2.0949	22.1914	Group C	0	0	0	0	0	0	0	0	0	0	0	0	0	0	0	0	0	0	0	0	0	0	0	0	0	0	0	0	0	0	0	0	0	0	0	0
633792	10.8225	2.3388	0.621427	2.99457	28.3215	6.37487	3.61772	0.456393	0.607835	29.0074	Not randomized	NA	NA	0	0	0	0	0	0	0	0	0	0	0	0	0	0	0	0	0	0	0	0	0	0	0	0	0	0	0	0	0	0	0	0	0	0
634446	34.1991	1.93631	1.41251	2.83429	58.3178	7.04088	3.98916	39.1165	0.420274	39.2736	Not randomized	NA	NA	0	1	0	0	0	0	0	0	0	0	0	0	0	0	0	0	0	0	0	0	0	0	0	0	0	0	0	1	0	0	0	0	0	0
635948	22.0779	3.40366	6.48402	2.88976	56.7979	5.55372	3.8249	10.7015	1.69153	27.4914	Not randomized	NA	NA	0	0	0	0	0	0	0	0	0	0	0	0	0	0	0	0	0	0	0	0	0	0	0	0	0	0	0	0	0	0	0	0	0	0
636416	5.71429	5.64583	2.23264	1.02716	26.3005	NA	NA	NA	3.72839	25.1778	Group C	0	0	0	1	0	0	0	0	0	0	0	0	0	0	0	0	0	0	0	0	0	0	0	0	0	0	0	1	0	0	0	1	0	0	0	0
636492	65.368	4.49309	4.85912	4.15117	50.4567	5.01483	3.15541	NA	2.1751	11.4686	Group B	0	0	0	0	0	0	0	0	0	0	0	0	0	0	0	0	0	0	0	0	0	0	0	0	0	0	0	0	0	0	0	0	0	0	0	0
637306	25	3.30217	4.04789	2.33758	23.929	NA	NA	28.6793	0.974266	23.2575	Not randomized	NA	NA	0	0	0	0	0	0	0	0	0	0	0	0	0	0	0	0	0	0	0	0	0	0	0	0	0	0	0	0	0	0	0	0	0	0
638526	19.0476	2.09053	2.90544	3.07625	47.9678	7.06694	4.36526	18.3154	0.757499	48.4017	Not randomized	NA	NA	0	1	0	0	0	0	0	0	0	0	0	0	0	0	0	0	0	0	0	0	0	0	0	0	0	0	0	1	0	0	0	0	0	0
638660	16.4502	3.10023	4.98411	4.04291	43.7194	5.08444	3.58114	34.8764	1.62115	43.0703	Group C	0	0	0	0	0	0	0	0	0	0	0	0	0	0	0	0	0	0	0	0	0	0	0	0	0	0	0	0	0	0	0	0	0	0	0	0
639038	19.7248	3.58895	0.242777	1.35596	73.9345	6.31713	4.56229	NA	2.00198	55.9906	Not randomized	NA	NA	1	1	0	0	0	0	0	0	0	0	0	0	0	0	0	0	0	0	0	1	0	0	0	0	1	0	0	0	0	0	0	0	0	0
642454	42.2018	4.73839	NA	3.51681	65.1282	4.435	2.46401	NA	2.71337	12.2108	Not randomized	NA	NA	0	0	0	0	0	0	0	0	0	0	0	0	0	0	0	0	0	0	0	0	0	0	0	0	0	0	0	0	0	0	0	0	0	0
643994	6.92641	0.884454	4.43262	2.75141	12.7096	6.91116	4.84378	20.2784	-0.224093	21.0111	Not randomized	NA	NA	0	0	0	0	0	0	0	0	0	0	0	0	0	0	0	0	0	0	0	0	0	0	0	0	0	0	0	0	0	0	0	0	0	0
644382	12.5541	2.69558	3.00733	2.39782	22.264	6.23609	4.22067	16.8184	1.15262	37.7824	Group C	0	0	0	1	0	0	0	0	0	0	0	0	0	0	0	0	0	0	0	0	0	0	0	0	1	0	1	0	0	1	0	0	0	0	0	0
647016	43.7229	2.6516	6.66366	2.98138	58.1819	5.89859	3.68457	2.9632	0.994284	31.489	Not randomized	NA	NA	0	0	0	0	0	0	0	0	0	0	0	0	0	0	0	0	0	0	0	0	0	0	0	0	0	0	0	0	0	0	0	0	0	0
647701	100	7.54005	6.59028	6.67297	93.8591	2.09446	1.00184	57.9217	4.78946	68.3832	Not randomized	NA	NA	1	0	0	0	0	0	0	0	0	0	0	0	0	0	0	0	0	0	0	1	0	0	0	0	0	0	0	0	0	0	0	0	0	0
647957	61.4035	2.73141	4.71876	5.55258	48.8169	5.00139	3.07859	NA	0.117202	29.8871	Group A	1	0	0	0	0	0	0	0	0	0	0	0	0	0	0	0	0	0	0	0	0	0	0	0	0	0	0	0	0	0	0	0	0	0	0	0
648638	45.4545	4.09887	6.89066	3.99087	56.0544	6.9055	3.51627	59.9407	1.82786	36.0651	Not randomized	NA	NA	0	1	0	0	0	0	0	0	0	0	0	0	0	0	0	0	0	0	0	0	0	0	0	0	1	1	0	0	0	0	0	0	0	0
648764	19.2825	1.64353	2.9767	1.56151	21.8376	NA	NA	3.71419	-0.277887	12.7041	Not randomized	NA	NA	0	1	0	0	0	0	0	0	0	0	0	0	0	0	0	0	0	0	0	0	0	0	1	0	1	0	0	0	0	0	0	0	0	0
650191	22.5108	3.39573	6.10659	3.50053	40.0475	5.11177	3.5062	30.5252	1.2691	23.278	Not randomized	NA	NA	0	0	0	0	0	0	0	0	0	0	0	0	0	0	0	0	0	0	0	0	0	0	0	0	0	0	0	0	0	0	0	0	0	0
650263	16.4502	1.76961	2.29252	3.52866	38.5297	5.52461	3.75221	NA	-0.11331	56.0857	Not randomized	NA	NA	0	1	0	0	0	0	0	0	0	0	0	0	0	0	0	0	0	0	0	0	0	0	0	0	1	1	0	0	0	0	0	0	0	0
650366	5.9633	1.05813	0.833983	1.01742	6.9268	7.75119	4.78267	32.5551	0.108703	55.1483	Group C	0	0	0	0	0	0	0	0	0	0	0	0	0	0	0	0	0	0	0	0	0	0	0	0	0	0	0	0	0	0	0	0	0	0	0	0
651524	10.0877	2.73306	2.21681	1.85105	68.5474	6.16405	4.0637	NA	1.58733	94.4238	Not randomized	NA	NA	0	0	0	0	0	0	0	0	0	0	0	0	0	0	0	0	0	0	0	0	0	0	0	0	0	0	0	0	0	0	0	0	0	0
651543	14.2857	2.80462	0.54988	1.57639	9.107	7.05175	4.21331	NA	1.16839	27.3702	Not randomized	NA	NA	0	0	0	0	0	0	0	0	0	0	0	0	0	0	0	0	0	0	0	0	0	0	0	0	0	0	0	0	0	0	0	0	0	0
652185	16.4502	3.7723	4.10861	2.96082	51.244	4.6545	2.92459	29.0383	1.74044	32.1064	Not randomized	NA	NA	0	1	0	0	0	0	0	0	0	0	0	0	0	0	0	0	0	0	0	0	0	0	0	0	0	0	0	1	0	0	0	0	0	0
652508	18.1818	3.69299	6.49523	3.01486	53.009	5.00294	3.35656	22.7095	2.3376	26.644	Not randomized	NA	NA	0	1	0	0	0	0	0	0	0	0	0	0	0	0	0	0	0	0	0	0	0	0	0	0	1	0	0	0	0	0	0	0	0	0
652769	47.619	4.04877	3.82942	3.2652	44.9304	6.08519	3.55671	29.195	2.00618	27.0835	Not randomized	NA	NA	1	1	0	0	0	0	0	0	0	0	0	0	0	0	0	0	0	0	0	1	0	0	0	0	0	1	0	0	0	0	0	0	0	0
653332	8.22511	2.34274	1.40726	2.32174	17.0694	7.22377	4.30884	1.29388	0.754137	37.6958	Not randomized	NA	NA	0	0	0	0	0	0	0	0	0	0	0	0	0	0	0	0	0	0	0	0	0	0	0	0	0	0	0	0	0	0	0	0	0	0
653623	13.1222	2.00785	2.62813	1.86365	57.8416	5.17543	3.53172	30.7915	0.347792	72.4769	Not randomized	NA	NA	0	1	0	0	0	0	0	0	0	0	0	0	0	0	0	0	0	0	0	0	0	0	1	0	0	1	0	0	0	0	0	0	0	0
654052	5.62771	3.41817	3.32916	1.70538	48.4795	5.0855	4.14034	8.92838	2.1614	43.246	Group C	0	0	0	1	0	0	0	0	0	0	0	0	0	0	0	0	0	0	0	0	0	0	0	0	0	0	1	0	0	0	0	0	0	0	0	0
655079	96.1039	5.54945	6.50835	8.1947	96.5501	3.67792	1.60861	NA	3.41031	87.4993	Not randomized	NA	NA	0	1	0	0	0	0	0	0	0	0	0	0	0	0	0	0	0	0	0	0	0	0	0	0	0	0	0	1	0	0	0	0	0	0
657106	25.974	2.6497	1.74797	2.41846	62.0882	6.6769	4.39416	9.14352	1.1029	33.8796	Group C	0	0	0	0	0	0	0	0	0	0	0	0	0	0	0	0	0	0	0	0	0	0	0	0	0	0	0	0	0	0	0	0	0	0	0	0
657923	96.861	3.87885	4.30333	NA	79.1754	NA	NA	63.521	1.53726	53.232	Not randomized	NA	NA	0	0	0	0	0	0	0	0	0	0	0	0	0	0	0	0	0	0	0	0	0	0	0	0	0	0	0	0	0	0	0	0	0	0
664963	11.8483	6.0726	-0.916762	0.769766	10.4035	5.9694	3.82516	NA	4.50661	20.269	Not randomized	NA	NA	0	0	0	0	0	0	0	0	0	0	0	0	0	0	0	0	0	0	0	0	0	0	0	0	0	0	0	0	0	0	0	0	0	0
665270	99.1342	5.85456	3.62756	4.7917	63.7919	1.58559	0.351586	NA	3.30314	35.0255	Group A	0	0	0	1	0	0	0	0	0	0	0	0	0	0	0	0	0	0	0	0	0	0	0	0	0	0	1	0	0	0	0	0	0	0	0	0
665519	32.4675	1.84837	5.5449	3.46055	71.6379	5.22964	3.55869	43.9908	0.422485	60.1554	Not randomized	NA	NA	0	0	0	0	0	0	0	0	0	0	0	0	0	0	0	0	0	0	0	0	0	0	0	0	0	0	0	0	0	0	0	0	0	0
665650	12.987	5.09626	5.0694	2.71512	39.3711	7.17222	4.79496	NA	3.28287	29.5729	Not randomized	NA	NA	0	0	0	0	0	0	0	0	0	0	0	0	0	0	0	0	0	0	0	0	0	0	0	0	0	0	0	0	0	0	0	0	0	0
666590	21.645	3.39426	3.20778	1.95068	27.3786	5.37301	3.23266	NA	1.14571	23.5928	Not randomized	NA	NA	0	0	0	0	0	0	0	0	0	0	0	0	0	0	0	0	0	0	0	0	0	0	0	0	0	0	0	0	0	0	0	0	0	0
667049	32.4675	2.8456	3.4916	2.50899	21.4417	6.45693	3.72034	23.1061	1.11918	20.9376	Group C	0	0	0	1	0	0	0	0	0	0	0	0	0	0	0	0	0	0	0	0	0	0	0	0	0	0	0	0	0	1	0	0	0	0	0	0
667225	98.2684	6.03033	7.89566	4.77823	79.5334	4.51059	2.14028	43.5529	3.49964	51.4436	Not randomized	NA	NA	1	1	0	1	0	0	0	0	0	0	0	0	0	0	0	0	0	0	0	0	0	0	0	0	1	0	0	0	0	0	0	0	0	0
667783	33.3333	3.48247	2.65365	3.15652	36.1982	4.47459	2.60325	18.4048	1.58415	32.7077	Not randomized	NA	NA	0	1	0	0	0	0	0	0	0	0	0	0	0	0	0	0	0	0	0	0	0	0	0	0	1	0	0	0	0	0	0	0	0	0
668173	75.7576	4.16399	5.14159	3.78927	73.0154	4.64395	3.42266	NA	2.56347	61.4881	Group B	0	0	1	0	0	0	0	0	0	0	0	0	0	0	0	0	0	0	0	0	0	1	0	0	0	0	0	0	0	0	0	0	0	0	0	0
669038	9.95671	2.12001	2.25171	2.11278	29.5105	6.93954	4.17905	30.8654	0.918891	24.5305	Not randomized	NA	NA	0	0	0	0	0	0	0	0	0	0	0	0	0	0	0	0	0	0	0	0	0	0	0	0	0	0	0	0	0	0	0	0	0	0
672197	16.0173	3.52703	4.03718	2.87528	30.4357	6.23957	3.99719	15.7872	1.96081	38.8468	Not randomized	NA	NA	0	0	0	0	0	0	0	0	0	0	0	0	0	0	0	0	0	0	0	0	0	0	0	0	0	0	0	0	0	0	0	0	0	0
673120	8.22511	1.61968	3.41827	2.22551	29.3327	8.81613	4.76384	9.83366	-0.231522	22.7473	Not randomized	NA	NA	0	0	0	0	0	0	0	0	0	0	0	0	0	0	0	0	0	0	0	0	0	0	0	0	0	0	0	0	0	0	0	0	0	0
674277	8.65801	3.42378	2.23123	1.96654	22.9588	7.57482	4.33232	9.22344	1.35424	12.0507	Not randomized	NA	NA	0	0	0	0	0	0	0	0	0	0	0	0	0	0	0	0	0	0	0	0	0	0	0	0	0	0	0	0	0	0	0	0	0	0
674431	8.22511	2.48807	2.99923	2.55472	29.6356	6.60493	4.03906	31.7578	0.341107	12.7627	Not randomized	NA	NA	0	0	0	0	0	0	0	0	0	0	0	0	0	0	0	0	0	0	0	0	0	0	0	0	0	0	0	0	0	0	0	0	0	0
675693	7.21154	2.76746	0.924477	1.51925	11.271	8.86003	5.1864	16.4095	1.07258	18.0244	Not randomized	NA	NA	0	0	0	0	0	0	0	0	0	0	0	0	0	0	0	0	0	0	0	0	0	0	0	0	0	0	0	0	0	0	0	0	0	0
675894	4.7619	0.691359	3.91504	3.67794	49.8139	9.19066	5.68716	62.5983	-0.826575	43.4776	Not randomized	NA	NA	0	0	0	0	0	0	0	0	0	0	0	0	0	0	0	0	0	0	0	0	0	0	0	0	0	0	0	0	0	0	0	0	0	0
676258	8.65801	2.61132	5.31398	4.00673	38.3407	6.72171	4.26564	45.8336	0.795357	46.4123	Not randomized	NA	NA	1	1	0	0	0	0	0	0	0	0	0	0	0	0	0	0	0	0	0	1	0	0	1	0	0	0	0	0	0	0	0	0	0	0
676576	17.5439	2.962	4.63538	2.3463	32.2586	5.97846	3.88001	8.76658	1.10789	19.9275	Not randomized	NA	NA	0	0	0	0	0	0	0	0	0	0	0	0	0	0	0	0	0	0	0	0	0	0	0	0	0	0	0	0	0	0	0	0	0	0
677019	6.49351	4.83704	2.15674	2.80772	26.8432	7.90298	4.71945	2.04626	3.04573	23.4997	Not randomized	NA	NA	0	1	0	0	0	0	0	0	0	0	0	0	0	0	0	0	0	0	0	0	0	0	0	0	1	0	0	0	0	0	0	0	0	0
678161	87.4459	1.37779	1.29505	1.20369	7.45749	3.80339	2.39228	NA	-0.166795	20.86	Group B	0	0	0	0	0	0	0	0	0	0	0	0	0	0	0	0	0	0	0	0	0	0	0	0	0	0	0	0	0	0	0	0	0	0	0	0
678868	16.0173	4.73096	2.89208	3.20295	53.3397	5.42659	3.41048	NA	2.43729	52.5906	Not randomized	NA	NA	0	1	0	0	0	0	0	0	0	0	0	0	0	0	0	0	0	0	0	0	0	0	1	0	0	0	0	0	0	0	0	0	0	0
678878	6.92641	NA	2.23426	2.35086	25.4414	8.58297	4.67944	NA	NA	14.0466	Not randomized	NA	NA	0	0	0	0	0	0	0	0	0	0	0	0	0	0	0	0	0	0	0	0	0	0	0	0	0	0	0	0	0	0	0	0	0	0
681535	47.619	3.35256	5.11917	4.34521	43.0575	5.09789	3.17125	28.8492	1.05523	35.0656	Not randomized	NA	NA	0	0	0	0	0	0	0	0	0	0	0	0	0	0	0	0	0	0	0	0	0	0	0	0	0	0	0	0	0	0	0	0	0	0
683042	6.49351	1.59463	3.85035	2.01178	55.5973	7.489	4.95217	9.3857	0.336128	63.3232	Not randomized	NA	NA	0	1	0	0	0	0	0	0	0	0	0	0	0	0	0	0	0	0	0	0	0	0	0	0	1	0	0	0	0	0	0	0	0	0
683124	7.79221	3.78599	4.00419	3.60612	54.0482	6.81309	4.36888	NA	2.12906	32.094	Not randomized	NA	NA	0	1	0	0	0	0	0	0	0	0	0	0	0	0	0	0	0	0	0	0	0	0	0	0	1	0	0	0	0	0	0	0	0	0
683230	8.65801	2.20097	1.5487	1.84755	12.1635	8.1642	4.66071	42.0923	0.573117	28.0656	Group C	0	0	0	0	0	0	0	0	0	0	0	0	0	0	0	0	0	0	0	0	0	0	0	0	0	0	0	0	0	0	0	0	0	0	0	0
683577	96.1039	7.34565	6.82937	6.02885	79.3596	3.7932	1.94272	87.9426	4.75665	37.3124	Group B	0	0	0	1	0	0	0	0	0	0	0	0	0	0	0	0	0	0	0	0	0	0	0	0	0	0	0	0	0	1	0	0	0	0	0	0
684016	13.8528	2.92174	2.18564	1.71564	43.8421	6.72362	4.12762	15.609	1.41394	24.6587	Not randomized	NA	NA	0	0	0	0	0	0	0	0	0	0	0	0	0	0	0	0	0	0	0	0	0	0	0	0	0	0	0	0	0	0	0	0	0	0
684162	7.35931	1.50005	2.41083	2.34641	33.5813	7.35813	4.648	9.73548	0.230812	44.4467	Not randomized	NA	NA	1	1	0	0	1	0	0	1	0	0	0	0	0	0	0	0	0	0	0	0	0	0	0	0	0	0	0	1	0	0	0	0	0	0
689567	9.09091	2.47947	0.925671	3.3221	37.1662	8.55626	4.53581	5.6028	1.48131	41.4362	Not randomized	NA	NA	0	0	0	0	0	0	0	0	0	0	0	0	0	0	0	0	0	0	0	0	0	0	0	0	0	0	0	0	0	0	0	0	0	0
689708	95.4128	3.96233	5.29491	5.6093	85.8696	1.09	0.119517	46.8527	1.58814	56.2055	Group B	0	0	0	0	0	0	0	0	0	0	0	0	0	0	0	0	0	0	0	0	0	0	0	0	0	0	0	0	0	0	0	0	0	0	0	0
690759	54	2.42131	3.2251	NA	62.1153	NA	NA	NA	0.865743	NA	Not randomized	NA	NA	0	1	0	0	0	0	0	0	0	0	0	0	0	0	0	0	0	0	0	0	0	0	1	0	0	0	0	0	0	0	0	0	0	0
690955	44.5887	4.78331	5.51787	4.55914	66.8928	5.01512	2.86767	57.8016	2.40537	33.5333	Not randomized	NA	NA	0	0	0	0	0	0	0	0	0	0	0	0	0	0	0	0	0	0	0	0	0	0	0	0	0	0	0	0	0	0	0	0	0	0
693728	7.35931	7.0431	1.20995	1.43558	52.1271	8.93544	4.84619	26.1219	5.46926	21.0123	Not randomized	NA	NA	0	1	0	0	0	0	0	0	0	0	0	0	0	0	0	0	0	0	0	0	0	0	1	0	0	0	0	0	0	0	0	0	0	0
693978	35.0649	3.48027	2.26002	2.51666	48.1615	5.50867	3.13136	11.568	1.4861	20.2646	Not randomized	NA	NA	0	0	0	0	0	0	0	0	0	0	0	0	0	0	0	0	0	0	0	0	0	0	0	0	0	0	0	0	0	0	0	0	0	0
694605	45.5056	2.97487	0.634243	1.55375	10.7875	7.7886	4.64388	9.89602	1.68278	23.5877	Not randomized	NA	NA	0	1	0	0	0	0	0	0	0	0	0	0	0	0	0	0	0	0	0	0	0	0	0	0	0	1	0	0	0	0	0	0	0	0
694821	8.33333	2.98908	2.3264	1.85146	52.4783	7.84726	4.7627	4.31643	1.51991	41.4668	Not randomized	NA	NA	0	1	0	0	0	0	0	0	0	0	0	0	0	0	0	0	0	0	0	0	0	0	0	0	1	0	0	0	0	0	0	0	0	0
695490	12.1212	4.28676	5.34884	3.39719	40.2853	5.2024	3.68949	31.6532	2.23073	16.7655	Not randomized	NA	NA	0	0	0	0	0	0	0	0	0	0	0	0	0	0	0	0	0	0	0	0	0	0	0	0	0	0	0	0	0	0	0	0	0	0
696788	91.342	4.45252	3.42846	3.75131	50.0267	5.09811	3.07832	26.2225	2.34264	32.3902	Group B	0	0	1	1	0	0	0	0	0	0	0	0	0	0	0	0	0	0	0	0	0	1	0	0	1	0	0	0	0	0	0	0	0	0	0	0
697200	3.4632	2.6076	0.562882	1.95973	32.2028	8.36538	5.22629	9.08082	1.17401	31.1991	Not randomized	NA	NA	0	1	0	0	0	0	0	0	0	0	0	0	0	0	0	0	0	0	0	0	0	0	0	0	1	0	0	0	0	0	0	0	0	0
698004	13.5965	4.47266	2.43743	3.30634	59.6269	6.55621	4.11388	NA	2.97451	59.9667	Group C	0	0	0	0	0	0	0	0	0	0	0	0	0	0	0	0	0	0	0	0	0	0	0	0	0	0	0	0	0	0	0	0	0	0	0	0
699016	6.49351	2.45993	2.85181	1.73668	29.7254	7.90752	4.64193	24.8707	0.819051	23.8156	Not randomized	NA	NA	0	0	0	0	0	0	0	0	0	0	0	0	0	0	0	0	0	0	0	0	0	0	0	0	0	0	0	0	0	0	0	0	0	0
699095	93.2735	3.97132	2.7226	3.83847	84.0136	NA	NA	71.7927	1.31199	47.3211	Group B	0	0	0	1	0	0	0	0	0	0	0	0	0	0	0	0	0	0	0	0	0	0	0	0	1	0	1	0	0	0	0	0	0	0	0	0
703658	7.35931	1.16023	0.83664	0.986022	29.9053	7.6821	4.91511	8.23363	-0.141808	20.7256	Not randomized	NA	NA	0	1	0	0	0	0	0	0	0	0	0	0	0	0	0	0	0	0	0	0	0	0	0	0	1	0	0	0	0	0	0	0	0	0
703716	34.0611	5.93982	5.89166	4.05013	41.9173	5.39266	2.95581	NA	3.76425	10.9137	Group C	0	0	0	0	0	0	0	0	0	0	0	0	0	0	0	0	0	0	0	0	0	0	0	0	0	0	0	0	0	0	0	0	0	0	0	0
704376	28.1385	3.59753	4.29627	2.89821	23.0948	4.60365	2.6688	10.4285	2.21546	22.5077	Not randomized	NA	NA	0	0	0	0	0	0	0	0	0	0	0	0	0	0	0	0	0	0	0	0	0	0	0	0	0	0	0	0	0	0	0	0	0	0
704632	20.7792	3.53315	3.08139	3.68502	36.6076	6.93444	3.98926	0.685052	1.48989	26.5653	Not randomized	NA	NA	0	1	0	0	0	0	0	0	0	0	0	0	0	0	0	0	0	0	0	0	0	0	1	0	0	0	0	0	0	0	0	0	0	0
704858	26.8398	2.86302	5.93396	3.12524	28.5432	5.46685	3.57223	31.6484	0.656885	26.6551	Group C	0	0	0	0	0	0	0	0	0	0	0	0	0	0	0	0	0	0	0	0	0	0	0	0	0	0	0	0	0	0	0	0	0	0	0	0
704893	6.06061	4.01479	0.508371	2.16733	31.8062	7.60606	4.78445	25.2247	2.49195	15.2567	Not randomized	NA	NA	0	1	0	0	0	0	0	0	0	0	0	0	0	0	0	0	0	0	0	0	0	0	1	0	0	0	0	0	0	0	0	0	0	0
705514	23.8095	2.13004	3.00157	2.47403	32.3463	6.57391	3.9452	22.4892	0.567419	35.2797	Not randomized	NA	NA	0	1	0	0	0	0	0	0	0	0	0	0	0	0	0	0	0	0	0	0	0	0	0	0	1	0	0	0	0	0	0	0	0	0
707702	7.79221	1.53785	1.52302	2.40157	29.0172	7.26816	4.5708	16.7457	0.0625587	28.439	Group C	0	0	0	1	0	0	0	0	0	0	0	0	0	0	0	0	0	0	0	0	0	0	0	0	1	0	0	0	0	0	0	0	0	0	0	0
709176	13.5965	1.94191	3.59005	2.70156	19.7108	7.02703	4.13341	NA	0.0456357	24.2405	Not randomized	NA	NA	0	0	0	0	0	0	0	0	0	0	0	0	0	0	0	0	0	0	0	0	0	0	0	0	0	0	0	0	0	0	0	0	0	0
709403	9.09091	0.720677	1.31277	0.944388	24.8136	7.56794	5.02352	9.37634	-0.365065	30.8231	Not randomized	NA	NA	0	1	0	0	0	0	0	0	0	0	0	0	0	0	0	0	0	0	0	0	0	0	0	0	0	0	0	1	0	0	0	0	0	0
709521	14.7982	2.63719	1.47511	1.82483	30.3829	NA	NA	13.7789	0.956537	44.8323	Group C	0	0	0	0	0	0	0	0	0	0	0	0	0	0	0	0	0	0	0	0	0	0	0	0	0	0	0	0	0	0	0	0	0	0	0	0
711722	3.8961	4.21517	0.375786	3.20243	48.0114	7.58256	4.68526	6.44122	2.81736	32.3412	Not randomized	NA	NA	1	0	0	0	0	0	0	0	0	0	0	0	0	0	0	0	0	0	0	0	0	0	0	0	0	0	0	0	0	0	0	1	0	0
712071	6.06061	2.16158	2.17605	2.14096	7.97338	7.93863	4.88149	7.72251	0.796557	21.7417	Not randomized	NA	NA	0	1	0	0	0	0	0	0	0	0	0	0	0	0	0	0	0	0	0	0	0	0	0	0	0	1	0	0	0	0	0	0	0	0
712240	19.4805	4.38691	5.55513	4.99253	70.852	5.31356	3.02727	38.7503	2.48169	40.3235	Group C	0	0	0	0	0	0	0	0	0	0	0	0	0	0	0	0	0	0	0	0	0	0	0	0	0	0	0	0	0	0	0	0	0	0	0	0
715102	61.039	4.37448	6.40994	4.51297	66.6208	3.97441	2.93689	NA	2.27672	34.2691	Group B	0	0	0	0	0	0	0	0	0	0	0	0	0	0	0	0	0	0	0	0	0	0	0	0	0	0	0	0	0	0	0	0	0	0	0	0
715731	3.8961	2.23971	1.79751	-0.0382343	7.75639	8.49222	5.69318	NA	1.04268	52.1802	Not randomized	NA	NA	0	1	0	0	0	0	0	0	0	0	0	0	0	0	0	0	0	0	0	0	0	0	1	0	0	0	0	0	0	0	0	0	0	0
716943	19.9134	3.56433	4.33253	2.67591	59.7778	6.5637	4.10034	22.1184	2.23898	24.8283	Not randomized	NA	NA	0	0	0	0	0	0	0	0	0	0	0	0	0	0	0	0	0	0	0	0	0	0	0	0	0	0	0	0	0	0	0	0	0	0
717386	28.169	1.00701	1.07036	1.36276	24.0729	NA	NA	17.9518	-0.152682	25.3724	Not randomized	NA	NA	0	0	0	0	0	0	0	0	0	0	0	0	0	0	0	0	0	0	0	0	0	0	0	0	0	0	0	0	0	0	0	0	0	0
718872	18.1818	2.55477	2.70975	2.20166	29.8429	6.11078	3.7254	21.8371	0.733525	45.3441	Not randomized	NA	NA	0	0	0	0	0	0	0	0	0	0	0	0	0	0	0	0	0	0	0	0	0	0	0	0	0	0	0	0	0	0	0	0	0	0
720025	13.4199	1.83718	1.80194	2.2318	30.2806	6.99901	4.12985	5.72648	0.207796	36.8974	Not randomized	NA	NA	0	1	0	0	0	0	0	0	0	0	0	0	0	0	0	0	0	0	0	0	0	0	0	0	0	1	0	0	0	0	0	0	0	0
720110	14.7186	2.30728	-0.370219	2.92357	46.9777	6.46278	3.85106	28.4085	0.85843	55.8739	Not randomized	NA	NA	0	0	0	0	0	0	0	0	0	0	0	0	0	0	0	0	0	0	0	0	0	0	0	0	0	0	0	0	0	0	0	0	0	0
721030	15.1515	2.55262	2.34638	1.55595	8.34725	6.81282	4.17802	1.60015	0.822769	19.9053	Not randomized	NA	NA	0	0	0	0	0	0	0	0	0	0	0	0	0	0	0	0	0	0	0	0	0	0	0	0	0	0	0	0	0	0	0	0	0	0
721908	10.0917	1.86979	2.56653	2.65336	42.4385	7.61893	4.34126	1.81898	0.87756	70.0805	Group C	0	0	0	0	0	0	0	0	0	0	0	0	0	0	0	0	0	0	0	0	0	0	0	0	0	0	0	0	0	0	0	0	0	0	0	0
722187	4.7619	2.12046	2.1377	1.99951	21.1827	7.82276	5.25139	28.3991	1.37234	21.8294	Not randomized	NA	NA	0	0	0	0	0	0	0	0	0	0	0	0	0	0	0	0	0	0	0	0	0	0	0	0	0	0	0	0	0	0	0	0	0	0
722413	39.8268	4.88139	6.91467	2.44694	59.3226	5.62434	3.68588	3.19186	2.68967	21.511	Not randomized	NA	NA	0	1	0	0	0	0	0	0	0	0	0	0	0	0	0	0	0	0	0	0	0	0	0	0	1	0	0	0	0	0	0	0	0	0
725681	17.3077	2.66373	1.62023	1.37805	13.8892	8.17002	3.85964	46.772	0.107727	47.4433	Not randomized	NA	NA	0	0	0	0	0	0	0	0	0	0	0	0	0	0	0	0	0	0	0	0	0	0	0	0	0	0	0	0	0	0	0	0	0	0
726902	6.06061	3.3501	1.79829	2.65938	15.4593	7.661	4.95126	NA	1.2434	35.7476	Not randomized	NA	NA	0	0	0	0	0	0	0	0	0	0	0	0	0	0	0	0	0	0	0	0	0	0	0	0	0	0	0	0	0	0	0	0	0	0
727862	30.303	3.75891	5.08595	3.09512	46.4874	4.8189	3.13093	15.6754	1.83862	27.9716	Not randomized	NA	NA	0	1	0	0	0	0	0	0	0	0	0	0	0	0	0	0	0	0	0	0	0	0	1	0	1	1	0	0	0	0	0	0	0	0
727883	9.52381	2.1141	2.85766	2.43018	23.0768	6.29037	3.98809	23.8679	0.602795	24.1627	Not randomized	NA	NA	1	0	0	0	0	0	0	0	0	0	0	0	1	0	0	0	0	0	0	0	0	0	0	0	0	0	0	0	0	0	0	0	0	0
728141	12.844	2.05745	3.27001	3.25818	32.64	7.80664	4.37265	NA	0.426483	43.8822	Not randomized	NA	NA	0	1	0	0	0	0	0	0	0	0	0	0	0	0	0	0	0	0	0	0	0	0	0	0	1	0	0	0	0	0	0	0	0	0
728517	9.09091	2.37347	3.87203	3.30226	21.4592	6.4206	3.75996	18.9817	0.858182	23.9703	Not randomized	NA	NA	0	0	0	0	0	0	0	0	0	0	0	0	0	0	0	0	0	0	0	0	0	0	0	0	0	0	0	0	0	0	0	0	0	0
728584	12.987	3.5844	2.02078	3.02424	59.7871	5.81966	4.27945	52.3762	2.25213	58.5254	Group C	0	0	0	0	0	0	0	0	0	0	0	0	0	0	0	0	0	0	0	0	0	0	0	0	0	0	0	0	0	0	0	0	0	0	0	0
729724	4.329	1.70615	1.74918	1.61223	20.7004	7.68828	5.00547	24.0939	0.689059	24.3955	Not randomized	NA	NA	0	0	0	0	0	0	0	0	0	0	0	0	0	0	0	0	0	0	0	0	0	0	0	0	0	0	0	0	0	0	0	0	0	0
730201	25.9615	1.92815	1.06202	1.57936	34.8486	4.37937	3.21391	NA	0.225052	69.2198	Not randomized	NA	NA	0	0	0	0	0	0	0	0	0	0	0	0	0	0	0	0	0	0	0	0	0	0	0	0	0	0	0	0	0	0	0	0	0	0
730323	7.69231	1.88858	2.28635	0.927046	12.0336	6.88205	4.11954	NA	0.356262	62.4657	Group C	0	0	0	0	0	0	0	0	0	0	0	0	0	0	0	0	0	0	0	0	0	0	0	0	0	0	0	0	0	0	0	0	0	0	0	0
731865	19.4805	4.07674	0.884048	3.27361	52.0725	6.10289	4.44799	NA	2.11946	44.2797	Not randomized	NA	NA	0	0	0	0	0	0	0	0	0	0	0	0	0	0	0	0	0	0	0	0	0	0	0	0	0	0	0	0	0	0	0	0	0	0
733372	7.35931	2.47933	2.15136	2.74761	21.4007	9.42442	5.08985	25.2065	1.06391	22.3629	Not randomized	NA	NA	0	1	0	0	0	0	0	0	0	0	0	0	0	0	0	0	0	0	0	0	0	0	1	0	1	0	0	0	0	0	0	0	0	0
733716	49.3506	2.78355	4.27577	3.77549	54.916	5.04274	2.84304	36.1481	0.806812	33.9718	Not randomized	NA	NA	0	1	0	0	0	0	0	0	0	0	0	0	0	0	0	0	0	0	0	0	0	0	0	0	0	1	0	0	0	0	0	0	0	0
733942	7.35931	4.95631	1.14101	1.60207	36.5079	8.67813	5.13131	6.35564	3.61416	29.8983	Not randomized	NA	NA	0	0	0	0	0	0	0	0	0	0	0	0	0	0	0	0	0	0	0	0	0	0	0	0	0	0	0	0	0	0	0	0	0	0
733994	9.64912	1.69634	1.23896	2.33811	23.0808	8.18397	4.81907	17.8478	0.202494	23.8337	Not randomized	NA	NA	0	1	0	0	0	0	0	0	0	0	0	0	0	0	0	0	0	0	0	0	0	0	1	0	0	1	0	0	0	0	0	0	0	0
734471	91.8552	5.10273	5.86069	6.8029	56.3148	4.61849	2.9351	NA	1.30538	61.5849	Group B	0	0	0	0	0	0	0	0	0	0	0	0	0	0	0	0	0	0	0	0	0	0	0	0	0	0	0	0	0	0	0	0	0	0	0	0
734557	51.5152	2.83066	5.51792	3.05999	46.9815	5.32032	3.35029	NA	0.804054	28.2476	Not randomized	NA	NA	1	1	0	0	0	0	0	0	1	0	0	0	0	0	0	0	0	0	0	0	0	0	0	0	0	1	0	0	0	0	0	0	0	0
734814	8.65801	3.91263	3.00562	2.64513	53.9573	7.61794	4.55002	14.9791	2.39732	26.445	Not randomized	NA	NA	0	0	0	0	0	0	0	0	0	0	0	0	0	0	0	0	0	0	0	0	0	0	0	0	0	0	0	0	0	0	0	0	0	0
735105	67.5325	4.51882	3.34801	3.21807	75.4634	3.88679	2.39956	NA	2.30047	50.8606	Group B	0	0	1	0	0	0	0	0	0	0	0	0	0	0	0	0	0	0	0	0	0	1	0	0	0	0	0	0	0	0	0	0	0	0	0	0
735369	12.1212	3.53568	2.91797	2.5371	31.73	5.49396	3.91628	1.21951	2.41391	27.8756	Not randomized	NA	NA	0	0	0	0	0	0	0	0	0	0	0	0	0	0	0	0	0	0	0	0	0	0	0	0	0	0	0	0	0	0	0	0	0	0
736248	67.9825	3.23287	3.49179	3.9711	66.7711	4.83163	2.7283	29.2913	0.790105	32.5661	Group A	0	0	0	0	0	0	0	0	0	0	0	0	0	0	0	0	0	0	0	0	0	0	0	0	0	0	0	0	0	0	0	0	0	0	0	0
736925	23.3766	2.85744	1.58873	3.64454	31.2711	5.90987	3.69726	45.1962	1.21249	37.118	Not randomized	NA	NA	0	0	0	0	0	0	0	0	0	0	0	0	0	0	0	0	0	0	0	0	0	0	0	0	0	0	0	0	0	0	0	0	0	0
738862	90.583	2.91225	6.8149	3.24596	65.8033	NA	NA	80.7309	1.32733	35.349	Group B	0	0	1	1	0	0	1	0	0	0	0	0	0	0	0	0	0	0	0	0	0	0	0	0	1	0	1	1	0	0	0	0	0	0	0	0
740743	16.0173	4.11833	3.61628	3.09268	38.7089	6.75125	3.84512	16.3618	2.52881	38.6293	Not randomized	NA	NA	0	0	0	0	0	0	0	0	0	0	0	0	0	0	0	0	0	0	0	0	0	0	0	0	0	0	0	0	0	0	0	0	0	0
741593	NA	NA	NA	NA	NA	NA	NA	NA	NA	NA		NA	NA	0	0	0	0	0	0	0	0	0	0	0	0	0	0	0	0	0	0	0	0	0	0	0	0	0	0	0	0	0	0	0	0	0	0
744164	3.50877	1.19106	2.001	0.633736	11.7312	9.40542	5.72137	11.4155	0.0891255	15.539	Group C	0	0	0	0	0	0	0	0	0	0	0	0	0	0	0	0	0	0	0	0	0	0	0	0	0	0	0	0	0	0	0	0	0	0	0	0
744811	6.92641	3.22281	2.58983	1.60911	23.6798	7.80745	4.99069	18.2392	1.73425	13.0714	Not randomized	NA	NA	0	0	0	0	0	0	0	0	0	0	0	0	0	0	0	0	0	0	0	0	0	0	0	0	0	0	0	0	0	0	0	0	0	0
745099	6.06061	2.04122	4.10926	3.68513	30.9945	7.33127	4.41177	43.7027	0.363538	30.2846	Not randomized	NA	NA	0	0	0	0	0	0	0	0	0	0	0	0	0	0	0	0	0	0	0	0	0	0	0	0	0	0	0	0	0	0	0	0	0	0
745432	32.4675	3.31719	8.03762	6.4592	59.5927	5.14997	3.41616	69.6304	1.12877	30.2713	Not randomized	NA	NA	0	0	0	0	0	0	0	0	0	0	0	0	0	0	0	0	0	0	0	0	0	0	0	0	0	0	0	0	0	0	0	0	0	0
745725	15.5844	2.2562	2.02228	1.71042	36.4403	6.77552	4.62725	28.1588	0.792974	48.1858	Group C	0	0	0	0	0	0	0	0	0	0	0	0	0	0	0	0	0	0	0	0	0	0	0	0	0	0	0	0	0	0	0	0	0	0	0	0
745823	9.94764	2.92882	-0.0477368	2.1363	48.6984	NA	NA	NA	2.01036	74.7312	Not randomized	NA	NA	0	0	0	0	0	0	0	0	0	0	0	0	0	0	0	0	0	0	0	0	0	0	0	0	0	0	0	0	0	0	0	0	0	0
746624	13.8528	7.08268	7.93439	1.00696	55.9318	7.11983	4.5351	0	6.1756	26.0195	Not randomized	NA	NA	0	0	0	0	0	0	0	0	0	0	0	0	0	0	0	0	0	0	0	0	0	0	0	0	0	0	0	0	0	0	0	0	0	0
747773	6.06061	1.46332	2.4729	1.81904	8.06483	8.35561	5.31418	9.45256	-0.25307	30.7798	Group C	0	0	0	0	0	0	0	0	0	0	0	0	0	0	0	0	0	0	0	0	0	0	0	0	0	0	0	0	0	0	0	0	0	0	0	0
749820	20.3463	3.25121	2.69741	2.32512	59.3026	5.27654	3.77897	NA	2.18175	54.1446	Not randomized	NA	NA	0	0	0	0	0	0	0	0	0	0	0	0	0	0	0	0	0	0	0	0	0	0	0	0	0	0	0	0	0	0	0	0	0	0
750002	21.645	1.65448	3.65325	2.73429	40.5058	5.16192	3.25047	5.91704	-0.080303	37.4724	Group C	0	0	0	0	0	0	0	0	0	0	0	0	0	0	0	0	0	0	0	0	0	0	0	0	0	0	0	0	0	0	0	0	0	0	0	0
750127	61.5044	6.33186	2.96783	3.01965	NA	3.05872	1.77767	NA	3.90918	NA	Group A	0	0	0	1	0	0	0	0	0	0	0	0	0	0	0	0	0	0	0	0	0	0	0	0	0	0	1	1	0	0	0	0	0	0	0	0
750548	7.89474	2.57058	1.43985	2.54725	27.02	5.75304	3.88658	15.9087	1.10582	44.5268	Not randomized	NA	NA	0	0	0	0	0	0	0	0	0	0	0	0	0	0	0	0	0	0	0	0	0	0	0	0	0	0	0	0	0	0	0	0	0	0
752331	7.35931	5.0355	6.64477	5.32221	60.5447	6.77436	4.47423	57.1278	3.09883	28.0264	Not randomized	NA	NA	1	0	0	0	0	0	0	0	0	0	0	0	0	1	0	0	0	0	0	0	0	0	0	0	0	0	0	0	0	0	0	0	0	0
753077	25.974	4.02709	3.68445	3.3023	67.3279	4.59385	3.23619	NA	2.59031	50.7995	Not randomized	NA	NA	0	0	0	0	0	0	0	0	0	0	0	0	0	0	0	0	0	0	0	0	0	0	0	0	0	0	0	0	0	0	0	0	0	0
753447	29.0043	3.75594	3.14497	3.92801	59.6265	5.15026	2.9052	21.9463	2.10023	36.5743	Not randomized	NA	NA	0	1	0	0	0	0	0	0	0	0	0	0	0	0	0	0	0	0	0	0	0	0	1	0	0	0	0	0	0	0	0	0	0	0
754467	14.7186	2.84651	1.10343	2.07589	58.7837	6.30089	4.37712	16.1331	0.878493	53.3558	Group C	0	0	0	1	0	0	0	0	0	0	0	0	0	0	0	0	0	0	0	0	0	0	0	0	0	0	0	0	0	0	0	1	0	0	0	0
755825	4.329	1.03095	-0.565263	1.89836	40.1183	9.69422	5.99913	23.3164	-0.386152	26.5528	Not randomized	NA	NA	0	0	0	0	0	0	0	0	0	0	0	0	0	0	0	0	0	0	0	0	0	0	0	0	0	0	0	0	0	0	0	0	0	0
758897	9.09091	2.16038	3.85372	2.47509	27.8668	7.55684	4.61461	30.0469	1.18921	39.0531	Not randomized	NA	NA	0	0	0	0	0	0	0	0	0	0	0	0	0	0	0	0	0	0	0	0	0	0	0	0	0	0	0	0	0	0	0	0	0	0
758908	29.108	4.7647	2.19278	1.28202	14.0287	NA	NA	NA	3.40092	27.8799	Not randomized	NA	NA	0	0	0	0	0	0	0	0	0	0	0	0	0	0	0	0	0	0	0	0	0	0	0	0	0	0	0	0	0	0	0	0	0	0
759160	NA	1.88027	0.823074	1.78991	9.54877	NA	NA	19.6818	0.171598	24.8833		NA	NA	0	0	0	0	0	0	0	0	0	0	0	0	0	0	0	0	0	0	0	0	0	0	0	0	0	0	0	0	0	0	0	0	0	0
759329	24.6753	2.85246	2.53935	2.7748	27.7312	7.35647	4.05328	NA	0.800472	34.1251	Not randomized	NA	NA	0	0	0	0	0	0	0	0	0	0	0	0	0	0	0	0	0	0	0	0	0	0	0	0	0	0	0	0	0	0	0	0	0	0
759655	12.1212	4.30813	3.75872	2.31865	42.2096	7.09234	4.59707	20.273	2.36499	7.00571	Not randomized	NA	NA	0	1	0	0	0	0	0	0	0	0	0	0	0	0	0	0	0	0	0	0	0	0	0	0	0	1	0	1	0	0	0	0	0	0
759819	77.4892	4.28862	4.81418	4.90451	73.0645	4.58616	2.52673	93.5557	1.82844	48.8062	Group A	0	0	1	0	0	0	0	0	0	0	0	0	0	0	0	0	0	0	1	0	0	0	0	0	0	0	0	0	0	0	0	0	0	0	0	0
760074	13.4199	NA	NA	NA	NA	6.80173	4.07031	NA	NA	NA	Not randomized	NA	NA	0	0	0	0	0	0	0	0	0	0	0	0	0	0	0	0	0	0	0	0	0	0	0	0	0	0	0	0	0	0	0	0	0	0
761226	21.2121	3.25675	4.93657	3.76122	55.6039	6.31689	3.74384	NA	1.6009	59.2807	Group C	0	0	0	1	0	0	0	0	0	0	0	0	0	0	0	0	0	0	0	0	0	0	0	0	1	0	0	0	0	0	0	0	0	0	0	0
761479	9.00474	1.5746	1.60254	2.33352	19.963	8.49048	4.56255	25.9078	0.143673	22.3469	Not randomized	NA	NA	0	0	0	0	0	0	0	0	0	0	0	0	0	0	0	0	0	0	0	0	0	0	0	0	0	0	0	0	0	0	0	0	0	0
763205	13.4199	2.0539	4.68186	3.06644	22.38	5.70519	3.83345	32.5938	0.40457	34.341	Not randomized	NA	NA	0	0	0	0	0	0	0	0	0	0	0	0	0	0	0	0	0	0	0	0	0	0	0	0	0	0	0	0	0	0	0	0	0	0
763246	9.09091	1.96742	2.83119	1.38988	26.5981	5.72139	3.9882	NA	0.488693	49.5459	Group C	0	0	0	0	0	0	0	0	0	0	0	0	0	0	0	0	0	0	0	0	0	0	0	0	0	0	0	0	0	0	0	0	0	0	0	0
764132	5.62771	1.98498	1.3695	0.93593	47.3894	7.77313	4.63981	NA	0.860644	72.9858	Group C	0	0	0	0	0	0	0	0	0	0	0	0	0	0	0	0	0	0	0	0	0	0	0	0	0	0	0	0	0	0	0	0	0	0	0	0
764344	47.1861	2.14182	3.59599	2.88998	62.2639	4.39439	3.1053	17.0078	0.922838	59.3055	Group C	0	0	1	0	0	0	0	0	0	0	0	0	0	0	0	0	0	0	0	0	0	1	0	0	0	0	0	0	0	0	0	0	0	0	0	0
765201	11.2554	1.2411	1.92557	2.3456	29.2271	8.81653	5.10596	7.48021	0.16449	35.3635	Not randomized	NA	NA	0	0	0	0	0	0	0	0	0	0	0	0	0	0	0	0	0	0	0	0	0	0	0	0	0	0	0	0	0	0	0	0	0	0
765938	17.316	3.25922	5.2002	2.68729	61.7945	5.36121	4.46266	5.15392	1.99335	26.7908	Not randomized	NA	NA	0	1	0	0	0	0	0	0	0	0	0	0	0	0	0	0	0	0	0	0	0	0	0	0	1	0	0	0	0	0	0	0	0	0
766304	4.38596	3.96495	1.25547	2.38248	40.2759	8.13003	4.52702	6.7461	2.2508	25.93	Not randomized	NA	NA	0	1	0	0	0	0	0	0	0	0	0	0	0	0	0	0	0	0	0	0	0	0	1	0	1	0	0	0	0	0	0	0	0	0
767140	21.2121	2.15535	1.78997	3.4131	62.2128	6.7826	4.45361	28.0835	0.259456	66.6167	Not randomized	NA	NA	0	1	0	0	0	0	0	0	0	0	0	0	0	0	0	0	0	0	0	0	0	0	0	0	0	0	0	1	0	0	0	0	0	0
768574	7.79221	3.25782	3.96208	3.2229	35.0991	6.22891	4.52607	NA	1.81282	25.2907	Not randomized	NA	NA	0	0	0	0	0	0	0	0	0	0	0	0	0	0	0	0	0	0	0	0	0	0	0	0	0	0	0	0	0	0	0	0	0	0
769696	25.974	3.83492	4.5027	3.35785	53.5462	4.67451	2.92762	29.2137	2.07312	29.6277	Not randomized	NA	NA	0	0	0	0	0	0	0	0	0	0	0	0	0	0	0	0	0	0	0	0	0	0	0	0	0	0	0	0	0	0	0	0	0	0
769900	95.2381	6.03518	6.75519	6.39943	88.2242	3.48689	2.34302	48.0479	3.33812	53.1058	Group B	0	0	1	1	0	0	0	0	0	0	0	0	0	0	0	0	0	0	0	0	0	1	0	0	0	0	1	1	0	0	0	0	0	0	0	0
771250	5.16432	4.20871	1.94186	1.90232	16.156	NA	NA	NA	2.00055	17.9689	Not randomized	NA	NA	0	1	0	0	0	0	0	0	0	0	0	0	0	0	0	0	0	0	0	0	0	0	0	0	1	1	0	0	0	0	0	0	0	0
772212	17.316	8.34244	3.16226	2.79983	26.3736	7.02337	4.88911	NA	5.41315	18.3684	Not randomized	NA	NA	0	0	0	0	0	0	0	0	0	0	0	0	0	0	0	0	0	0	0	0	0	0	0	0	0	0	0	0	0	0	0	0	0	0
772242	11.6883	2.98682	3.8539	3.50293	38.5229	6.92958	4.35675	35.1853	1.62939	30.8292	Not randomized	NA	NA	0	0	0	0	0	0	0	0	0	0	0	0	0	0	0	0	0	0	0	0	0	0	0	0	0	0	0	0	0	0	0	0	0	0
772569	18.1818	3.76186	4.69214	3.25288	26.218	8.74778	5.23949	5.43315	2.08121	38.8924	Not randomized	NA	NA	0	0	0	0	0	0	0	0	0	0	0	0	0	0	0	0	0	0	0	0	0	0	0	0	0	0	0	0	0	0	0	0	0	0
772818	63.2035	3.40126	6.64702	3.55855	77.9713	3.95171	2.65702	NA	0.813078	68.8764	Group B	1	0	0	0	0	0	0	0	0	0	0	0	0	0	0	0	0	0	0	0	0	0	0	0	0	0	0	0	0	0	0	0	0	0	0	0
772967	4.329	1.64356	2.16912	1.93361	17.526	9.03169	5.35976	2.12479	0.584362	32.4157	Not randomized	NA	NA	0	1	0	0	0	0	0	0	0	0	0	0	0	0	0	0	0	0	0	0	0	0	0	0	0	1	0	0	0	0	0	0	0	0
773434	7.35931	1.83734	0.619956	0.721205	3.15904	8.49509	5.02796	38.9696	0.938193	36.8905	Not randomized	NA	NA	0	0	0	0	0	0	0	0	0	0	0	0	0	0	0	0	0	0	0	0	0	0	0	0	0	0	0	0	0	0	0	0	0	0
773807	52.6316	3.54273	4.18695	2.76428	48.4462	6.39287	3.73376	42.5733	1.73215	46.5813	Not randomized	NA	NA	0	1	0	0	0	0	0	0	0	0	0	0	0	0	0	0	0	0	0	0	0	0	1	0	1	0	0	0	0	0	0	0	0	0
774488	8.22511	3.8033	0.647026	1.01229	37.9398	6.74727	3.99998	1.74369	2.02524	26.08	Not randomized	NA	NA	0	1	0	0	0	0	0	0	0	0	0	0	0	0	0	0	0	0	0	0	0	0	0	0	0	1	0	0	0	0	0	0	0	0
775493	5.2356	2.07533	0.90352	0.327867	55.3462	6.22435	NA	NA	0.34877	NA	Not randomized	NA	NA	0	0	0	0	0	0	0	0	0	0	0	0	0	0	0	0	0	0	0	0	0	0	0	0	0	0	0	0	0	0	0	0	0	0
778608	6.92641	2.26274	3.06922	2.67748	31.8157	6.98909	4.55953	17.1137	0.754452	29.0834	Group C	0	0	0	0	0	0	0	0	0	0	0	0	0	0	0	0	0	0	0	0	0	0	0	0	0	0	0	0	0	0	0	0	0	0	0	0
778698	91.7749	11.8735	1.96727	5.91724	95.868	3.85801	2.44561	NA	8.81402	NA	Group A	0	0	0	0	0	0	0	0	0	0	0	0	0	0	0	0	0	0	0	0	0	0	0	0	0	0	0	0	0	0	0	0	0	0	0	0
779678	93.9394	6.10009	3.06985	5.86602	94.3421	3.91941	1.64689	NA	3.86544	74.8576	Not randomized	NA	NA	0	1	0	0	0	0	0	0	0	0	0	0	0	0	0	0	0	0	0	0	0	0	0	0	1	0	0	0	0	0	0	0	0	0
779782	23.3766	1.22479	1.47738	1.41746	17.1022	7.16084	4.82627	21.9659	-0.40765	29.9851	Not randomized	NA	NA	0	1	0	0	0	0	0	0	0	0	0	0	0	0	0	0	0	0	0	0	0	0	0	0	1	0	0	0	0	1	0	0	0	0
780798	4.7619	2.89359	1.12736	1.45098	19.1235	8.32689	5.51791	5.37091	1.65988	24.2112	Not randomized	NA	NA	0	1	0	0	0	0	0	0	0	0	0	0	0	0	0	0	0	0	0	0	0	0	0	0	0	0	0	1	0	0	0	0	0	0
781737	13.4199	1.26966	2.71706	1.39057	44.089	5.68097	4.41283	18.8293	-0.187486	81.4093	Not randomized	NA	NA	0	1	0	0	0	0	0	0	0	0	0	0	0	0	0	0	0	0	0	0	0	0	0	0	1	0	0	0	0	0	0	0	0	0
781746	5.62771	2.90375	3.54702	2.76802	41.3643	7.72152	5.08677	26.3858	1.65288	35.4318	Not randomized	NA	NA	0	0	0	0	0	0	0	0	0	0	0	0	0	0	0	0	0	0	0	0	0	0	0	0	0	0	0	0	0	0	0	0	0	0
783520	7.01754	3.5109	2.41295	2.63101	29.7896	8.87531	5.09703	25.4382	1.45859	26.9939	Not randomized	NA	NA	0	1	0	0	0	0	0	0	0	0	0	0	0	0	0	0	0	0	0	0	0	0	0	0	1	1	0	0	0	0	0	0	0	0
784266	9.09091	4.35521	1.10862	3.06737	45.7363	6.48542	4.31549	38.5734	2.42225	23.3649	Not randomized	NA	NA	0	0	0	0	0	0	0	0	0	0	0	0	0	0	0	0	0	0	0	0	0	0	0	0	0	0	0	0	0	0	0	0	0	0
784429	18.6147	2.34769	5.19329	4.20927	53.2211	5.58767	3.39401	41.9502	0.272808	27.6373	Not randomized	NA	NA	0	0	0	0	0	0	0	0	0	0	0	0	0	0	0	0	0	0	0	0	0	0	0	0	0	0	0	0	0	0	0	0	0	0
784859	94.3723	6.27653	5.1542	4.76191	86.4169	2.68111	1.04996	59.6566	3.69117	43.1332	Group A	0	0	0	1	0	0	0	0	0	0	0	0	0	0	0	0	0	0	0	0	0	0	0	0	0	0	1	1	0	0	0	0	0	0	0	0
786928	11.2554	8.10078	2.7553	3.17593	47.9206	6.76119	3.74122	NA	5.1693	53.3543	Not randomized	NA	NA	0	1	0	0	0	0	0	0	0	0	0	0	0	0	0	0	0	0	0	0	0	0	1	0	0	0	0	0	0	0	0	0	0	0
787048	96.9697	4.26106	6.64521	6.10434	88.2127	2.79922	1.8404	56.1359	1.79255	49.7062	Group B	0	0	0	0	0	0	0	0	0	0	0	0	0	0	0	0	0	0	0	0	0	0	0	0	0	0	0	0	0	0	0	0	0	0	0	0
788000	24.5614	6.81923	3.16709	3.98769	68.285	5.79495	3.36413	34.7949	4.13779	29.4854	Group C	0	0	0	0	0	0	0	0	0	0	0	0	0	0	0	0	0	0	0	0	0	0	0	0	0	0	0	0	0	0	0	0	0	0	0	0
789198	15	2.65028	1.42007	1.44729	36.751	NA	NA	NA	0.319537	45.7848	Not randomized	NA	NA	0	0	0	0	0	0	0	0	0	0	0	0	0	0	0	0	0	0	0	0	0	0	0	0	0	0	0	0	0	0	0	0	0	0
791808	66.6667	4.4321	2.46738	3.76832	72.3114	3.00186	2.02514	NA	2.51897	52.4157	Group B	0	0	0	0	0	0	0	0	0	0	0	0	0	0	0	0	0	0	0	0	0	0	0	0	0	0	0	0	0	0	0	0	0	0	0	0
791977	7.89474	2.42102	4.67302	1.85749	55.1877	5.40977	3.92073	NA	0.765707	56.8024	Not randomized	NA	NA	0	0	0	0	0	0	0	0	0	0	0	0	0	0	0	0	0	0	0	0	0	0	0	0	0	0	0	0	0	0	0	0	0	0
792017	7.79221	2.35748	2.03369	1.62089	10.762	6.50936	4.14002	22.1343	0.508337	20.6688	Not randomized	NA	NA	0	0	0	0	0	0	0	0	0	0	0	0	0	0	0	0	0	0	0	0	0	0	0	0	0	0	0	0	0	0	0	0	0	0
792079	6.92641	4.22678	1.36871	2.07788	34.6274	6.80829	4.48896	NA	2.87856	23.8651	Not randomized	NA	NA	0	0	0	0	0	0	0	0	0	0	0	0	0	0	0	0	0	0	0	0	0	0	0	0	0	0	0	0	0	0	0	0	0	0
792876	47.1861	2.60052	4.54394	3.06391	59.3936	5.34657	2.71026	NA	0.592486	45.0775	Not randomized	NA	NA	0	1	0	0	0	0	0	0	0	0	0	0	0	0	0	0	0	0	0	0	0	0	0	0	1	1	0	0	0	0	0	0	0	0
793378	7.01754	2.53487	1.4613	2.14595	14.8792	7.9192	5.02384	18.5829	0.52379	28.8346	Group C	0	0	0	1	0	0	0	0	0	0	0	0	0	0	0	0	0	0	0	0	0	0	0	0	0	0	1	0	0	0	0	0	0	0	0	0
793844	11.6883	4.07416	2.07177	2.03445	15.6851	9.003	4.96908	12.5295	2.48471	25.6583	Not randomized	NA	NA	0	1	0	0	0	0	0	0	0	0	0	0	0	0	0	0	0	0	0	0	0	0	0	0	0	1	0	0	0	0	0	0	0	0
797842	61.9289	3.19183	4.25946	3.11985	22.3676	NA	NA	NA	0.20477	22.6508	Group B	0	0	0	0	0	0	0	0	0	0	0	0	0	0	0	0	0	0	0	0	0	0	0	0	0	0	0	0	0	0	0	0	0	0	0	0
798463	5.62771	4.048	0.777831	1.21769	49.3157	8.43501	5.75671	31.1256	2.86836	18.7212	Not randomized	NA	NA	0	0	0	0	0	0	0	0	0	0	0	0	0	0	0	0	0	0	0	0	0	0	0	0	0	0	0	0	0	0	0	0	0	0
798604	5.9633	1.20688	1.14792	1.65608	12.1773	7.7613	4.77754	NA	0.110683	34.5761	Not randomized	NA	NA	0	0	0	0	0	0	0	0	0	0	0	0	0	0	0	0	0	0	0	0	0	0	0	0	0	0	0	0	0	0	0	0	0	0
799540	56.71	5.03998	3.83299	3.3866	52.6372	5.53289	2.77677	0.304878	3.31942	30.9771	Not randomized	NA	NA	0	0	0	0	0	0	0	0	0	0	0	0	0	0	0	0	0	0	0	0	0	0	0	0	0	0	0	0	0	0	0	0	0	0
800040	90.583	3.85877	4.18283	3.21386	73.2895	NA	NA	30.7703	1.86215	38.9381	Group B	0	0	0	1	0	0	0	0	0	0	0	0	0	0	0	0	0	0	0	0	0	0	0	0	1	0	0	0	0	0	0	0	0	0	0	0
800106	12.1212	3.31383	1.26748	2.66842	24.0822	5.3732	3.4956	6.78361	1.58865	31.7785	Not randomized	NA	NA	0	1	0	0	0	0	0	0	0	0	0	0	0	0	0	0	0	0	0	0	0	0	1	0	1	0	0	0	0	0	0	0	0	0
800114	6.49351	1.88418	0.709327	2.5814	20.8715	5.66191	4.2171	17.9236	0.163354	30.0709	Not randomized	NA	NA	0	0	0	0	0	0	0	0	0	0	0	0	0	0	0	0	0	0	0	0	0	0	0	0	0	0	0	0	0	0	0	0	0	0
801977	45.0216	5.18218	1.77758	3.22421	73.0999	5.14928	3.22003	NA	3.06582	44.6164	Group C	0	0	1	1	0	0	0	0	0	0	0	0	0	0	0	0	0	0	0	0	0	1	0	0	1	0	0	0	0	1	0	0	0	0	0	0
802028	25.5411	3.99608	3.52149	3.68221	46.2359	6.75937	4.54373	NA	2.22927	51.19	Group C	0	0	1	1	0	0	0	0	0	0	0	0	0	0	0	0	0	0	0	0	0	1	0	0	1	0	0	0	0	0	0	0	0	0	0	0
802703	14.2857	2.08134	3.95795	3.56094	39.1458	6.12496	3.81612	17.2671	0.977215	41.8823	Not randomized	NA	NA	0	0	0	0	0	0	0	0	0	0	0	0	0	0	0	0	0	0	0	0	0	0	0	0	0	0	0	0	0	0	0	0	0	0
803074	4.7619	1.68981	1.49256	1.53596	4.88319	8.04007	5.06007	7.64201	0.432858	21.864	Not randomized	NA	NA	0	0	0	0	0	0	0	0	0	0	0	0	0	0	0	0	0	0	0	0	0	0	0	0	0	0	0	0	0	0	0	0	0	0
803193	78.0269	2.76597	6.53735	3.33573	62.0611	NA	NA	22.8158	0.852808	36.9821	Group A	0	0	0	1	0	0	0	0	0	0	0	0	0	0	0	0	0	0	0	0	0	0	0	0	0	0	1	0	0	0	0	0	0	0	0	0
803243	2.19298	1.89245	0.0404681	1.11474	7.06862	7.72023	5.38393	18.5538	0.620988	49.4797	Not randomized	NA	NA	0	0	0	0	0	0	0	0	0	0	0	0	0	0	0	0	0	0	0	0	0	0	0	0	0	0	0	0	0	0	0	0	0	0
806895	33.7662	2.53809	4.07097	3.2341	49.9903	6.64783	4.13146	56.1296	0.594605	29.4405	Not randomized	NA	NA	0	0	0	0	0	0	0	0	0	0	0	0	0	0	0	0	0	0	0	0	0	0	0	0	0	0	0	0	0	0	0	0	0	0
807761	10.3896	3.63724	2.72841	2.14705	42.444	6.54367	3.92728	NA	2.10624	27.751	Not randomized	NA	NA	0	0	0	0	0	0	0	0	0	0	0	0	0	0	0	0	0	0	0	0	0	0	0	0	0	0	0	0	0	0	0	0	0	0
808128	94.2982	5.36702	5.95181	3.43096	43.4858	3.51042	2.31153	NA	2.00963	NA	Group A	0	0	0	1	0	0	0	0	0	0	0	0	0	0	0	0	0	0	0	0	0	0	0	0	1	0	1	0	0	0	0	0	0	0	0	0
808221	11.2554	1.40275	1.29426	1.65098	34.7003	6.41993	4.54112	NA	0.130735	47.2427	Not randomized	NA	NA	0	1	0	0	0	0	0	0	0	0	0	0	0	0	0	0	0	0	0	0	0	0	0	0	1	0	0	0	0	0	0	0	0	0
808922	16.9725	2.14748	0.898371	1.20003	41.6721	8.63631	4.98629	40.6807	0.423564	24.686	Not randomized	NA	NA	0	0	0	0	0	0	0	0	0	0	0	0	0	0	0	0	0	0	0	0	0	0	0	0	0	0	0	0	0	0	0	0	0	0
809437	9.64912	1.58943	1.38553	2.03806	27.357	7.48563	4.53403	7.70887	0.215456	25.9391	Not randomized	NA	NA	0	0	0	0	0	0	0	0	0	0	0	0	0	0	0	0	0	0	0	0	0	0	0	0	0	0	0	0	0	0	0	0	0	0
809776	8.65801	2.89471	2.35332	2.27092	38.2857	5.98012	4.13691	12.2428	1.02109	26.3656	Group C	0	0	0	1	0	0	0	0	0	0	0	0	0	0	0	0	0	0	0	0	0	0	0	0	0	0	1	0	0	0	0	0	0	0	0	0
809939	4.7619	4.75935	0.873431	0.434128	28.1302	8.88759	5.2998	4.31643	3.38991	17.3179	Group C	0	0	0	1	0	0	0	0	0	0	0	0	0	0	0	0	0	0	0	0	0	0	0	0	0	0	0	1	0	0	0	0	0	0	0	0
810490	3.4632	1.11458	2.01461	0.954364	25.6632	9.21166	6.13486	1.82927	-0.167441	45.628	Not randomized	NA	NA	0	1	0	0	0	0	0	0	0	0	0	0	0	0	0	0	0	0	0	0	0	0	0	0	0	1	0	0	0	0	0	0	0	0
810920	19.9134	4.0447	5.60844	3.99688	67.1275	5.28221	3.7947	21.5331	2.3634	47.7416	Not randomized	NA	NA	0	1	0	0	0	0	0	0	0	0	0	0	0	0	0	0	0	0	0	0	0	0	0	0	1	0	0	0	0	0	0	0	0	0
811019	6.27803	1.02374	2.55799	1.83154	52.7289	NA	NA	34.5734	-0.312057	50.9263	Not randomized	NA	NA	0	1	0	0	0	0	0	0	0	0	0	0	0	0	0	0	0	0	0	0	0	0	0	0	1	0	0	0	0	0	0	0	0	0
812686	96.9697	6.71396	7.40198	5.32929	85.2084	2.65195	1.50575	48.4051	4.02102	43.4707	Group A	0	0	1	1	0	0	0	0	0	0	0	0	1	0	0	1	0	0	0	0	0	0	0	0	0	0	0	1	0	0	0	0	0	0	0	0
813428	21.645	2.61176	3.92601	2.66002	36.594	6.6066	3.76528	8.76658	1.02406	38.9595	Not randomized	NA	NA	0	0	0	0	0	0	0	0	0	0	0	0	0	0	0	0	0	0	0	0	0	0	0	0	0	0	0	0	0	0	0	0	0	0
813645	3.61991	3.92438	2.26108	2.29909	41.3848	5.2671	4.25322	NA	2.69972	70.8571	Not randomized	NA	NA	0	1	0	0	0	0	0	0	0	0	0	0	0	0	0	0	0	0	0	0	0	0	0	0	1	0	0	0	0	0	0	0	0	0
813878	23.8095	3.88646	2.62044	3.07389	64.4075	6.23329	3.9199	24.9585	2.18292	34.1315	Not randomized	NA	NA	0	0	0	0	0	0	0	0	0	0	0	0	0	0	0	0	0	0	0	0	0	0	0	0	0	0	0	0	0	0	0	0	0	0
814644	15.1515	2.28597	1.49017	2.16183	45.9812	7.00117	4.40191	16.8191	0.194174	24.097	Not randomized	NA	NA	0	1	0	0	0	0	0	0	0	0	0	0	0	0	0	0	0	0	0	0	0	0	0	0	1	1	0	0	0	0	0	0	0	0
815400	19.0476	3.23682	4.39413	3.10969	36.8071	4.92614	3.33762	14.331	1.36032	17.309	Group C	0	0	1	1	0	0	0	0	0	0	0	0	0	0	0	1	0	0	0	0	0	0	0	0	0	0	1	1	0	0	0	0	0	0	0	0
815414	9.09091	1.9308	3.47671	2.32401	28.4659	5.20721	3.54092	19.5973	0.207045	30.2778	Not randomized	NA	NA	0	1	0	0	0	0	0	0	0	0	0	0	0	0	0	0	0	0	0	0	0	0	1	0	0	0	0	0	0	0	0	0	0	0
816225	8.25688	4.24928	0.396727	1.56846	23.7148	8.68491	4.82357	0.454545	2.9213	19.5498	Not randomized	NA	NA	0	1	0	0	0	0	0	0	0	0	0	0	0	0	0	0	0	0	0	0	0	0	0	0	0	0	0	1	0	0	0	0	0	0
817155	7.89474	4.35776	1.78938	2.12494	39.3893	6.89634	4.43286	7.12488	2.09201	28.4555	Not randomized	NA	NA	0	0	0	0	0	0	0	0	0	0	0	0	0	0	0	0	0	0	0	0	0	0	0	0	0	0	0	0	0	0	0	0	0	0
818390	89.1775	3.27914	4.43816	4.66261	66.6714	3.64718	2.46418	42.3727	0.965601	50.657	Group B	0	0	0	0	0	0	0	0	0	0	0	0	0	0	0	0	0	0	0	0	0	0	0	0	0	0	0	0	0	0	0	0	0	0	0	0
818507	14.7186	1.70221	1.30696	2.59294	20.8992	6.14082	3.77061	11.1775	0.0201616	36.6512	Not randomized	NA	NA	0	0	0	0	0	0	0	0	0	0	0	0	0	0	0	0	0	0	0	0	0	0	0	0	0	0	0	0	0	0	0	0	0	0
820290	5.62771	NA	NA	NA	NA	7.88004	5.43673	NA	NA	NA	Not randomized	NA	NA	0	1	0	0	0	0	0	0	0	0	0	0	0	0	0	0	0	0	0	0	0	0	1	0	1	0	0	0	0	0	0	0	0	0
820716	90.8257	5.97071	6.61457	5.33488	44.3004	5.98816	3.13919	NA	NA	17.1366	Group B	0	0	0	0	0	0	0	0	0	0	0	0	0	0	0	0	0	0	0	0	0	0	0	0	0	0	0	0	0	0	0	0	0	0	0	0
821831	7.62332	2.44721	1.93405	2.98516	41.4371	NA	NA	NA	1.24531	51.6644	Not randomized	NA	NA	0	1	0	0	0	0	0	0	0	0	0	0	0	0	0	0	0	0	0	0	0	0	0	0	1	0	0	0	0	0	0	0	0	0
823477	90.4762	4.82629	3.04283	3.34667	68.729	5.86198	3.25376	23.6147	2.52741	38.5278	Group B	0	0	0	0	0	0	0	0	0	0	0	0	0	0	0	0	0	0	0	0	0	0	0	0	0	0	0	0	0	0	0	0	0	0	0	0
824026	34.2105	3.1041	2.00427	2.84944	72.8383	4.97101	2.94467	19.678	1.67362	55.1128	Not randomized	NA	NA	0	0	0	0	0	0	0	0	0	0	0	0	0	0	0	0	0	0	0	0	0	0	0	0	0	0	0	0	0	0	0	0	0	0
824146	2.1645	1.58154	1.8218	2.36836	30.1976	8.5857	5.47723	22.067	0.268246	24.835	Not randomized	NA	NA	0	1	0	0	0	0	0	0	0	0	0	0	0	0	0	0	0	0	0	0	0	0	0	0	1	0	0	0	0	0	0	0	0	0
825773	19.9134	6.07878	8.26078	5.90311	87.0536	7.45019	4.28728	48.2456	3.61265	39.0888	Not randomized	NA	NA	0	0	0	0	0	0	0	0	0	0	0	0	0	0	0	0	0	0	0	0	0	0	0	0	0	0	0	0	0	0	0	0	0	0
826674	27.7056	2.45489	2.7495	3.13418	40.8312	5.52605	3.55157	31.0681	0.91065	32.0126	Group C	0	0	1	1	0	0	0	0	0	0	0	0	0	0	0	0	0	0	0	0	0	1	0	0	0	0	0	1	0	0	0	0	0	0	0	0
828533	68.3983	4.40907	3.50934	3.55645	56.0835	3.87814	2.46313	9.15611	2.23116	49.1096	Group A	0	0	0	1	0	0	0	0	0	0	0	0	0	0	0	0	0	0	0	0	0	0	0	0	0	0	1	0	0	0	0	0	0	0	0	0
828834	18.3486	3.7371	2.69286	2.76257	48.038	7.77937	4.53022	NA	2.07669	46.1413	Not randomized	NA	NA	0	1	0	0	0	0	0	0	0	0	0	0	0	0	0	0	0	0	0	0	0	0	0	0	0	0	0	0	0	1	0	0	0	0
829405	6.92641	1.96403	2.66106	2.79525	21.5044	6.99285	4.34593	12.7749	0.676221	20.094	Not randomized	NA	NA	0	1	0	0	0	0	0	0	0	0	0	0	0	0	0	0	0	0	0	0	0	0	0	0	1	0	0	0	0	0	0	0	0	0
829873	9.95671	3.89668	3.7766	3.58421	36.074	7.2373	5.00157	NA	2.71615	32.4548	Not randomized	NA	NA	0	0	0	0	0	0	0	0	0	0	0	0	0	0	0	0	0	0	0	0	0	0	0	0	0	0	0	0	0	0	0	0	0	0
830540	51.9481	4.90178	2.99309	3.73987	61.4074	5.52577	3.11721	42.1002	3.02439	41.4378	Group C	0	0	0	0	0	0	0	0	0	0	0	0	0	0	0	0	0	0	0	0	0	0	0	0	0	0	0	0	0	0	0	0	0	0	0	0
831785	5.62771	1.71116	0.5939	3.17248	19.699	6.46528	4.18608	32.48	0.269109	33.1809	Not randomized	NA	NA	0	0	0	0	0	0	0	0	0	0	0	0	0	0	0	0	0	0	0	0	0	0	0	0	0	0	0	0	0	0	0	0	0	0
831983	11.6883	4.09953	0.585308	NA	44.2237	7.70637	5.01585	22.0421	2.53623	33.1901	Not randomized	NA	NA	0	0	0	0	0	0	0	0	0	0	0	0	0	0	0	0	0	0	0	0	0	0	0	0	0	0	0	0	0	0	0	0	0	0
834506	21.2121	3.59893	3.21163	2.93571	48.3102	7.26411	4.3739	24.4344	1.71113	26.9298	Group C	0	0	0	1	0	0	0	0	0	0	0	0	0	0	0	0	0	0	0	0	0	0	0	0	0	0	1	0	0	0	0	0	0	0	0	0
837824	8.22511	3.00621	3.73807	2.29162	31.9094	7.99849	4.527	4.16399	1.71765	34.6593	Not randomized	NA	NA	0	1	0	0	0	0	0	0	0	0	0	0	0	0	0	0	0	0	0	0	0	0	0	0	1	0	0	0	0	0	0	0	0	0
838181	6.49351	1.20222	2.24583	1.69985	37.0722	7.53847	4.94313	9.14768	0.105268	36.089	Not randomized	NA	NA	0	0	0	0	0	0	0	0	0	0	0	0	0	0	0	0	0	0	0	0	0	0	0	0	0	0	0	0	0	0	0	0	0	0
838959	97.4026	6.03402	4.70307	4.31826	86.1704	3.75614	1.66245	41.5774	3.43348	56.8255	Group B	1	1	0	1	0	0	0	0	0	0	0	0	0	0	0	0	0	0	0	0	0	0	0	0	0	0	0	0	0	1	0	0	0	0	0	0
840090	23.3766	3.04546	1.50784	1.83031	31.4925	6.54693	4.01441	NA	1.64406	16.4372	Not randomized	NA	NA	0	1	0	0	0	0	0	0	0	0	0	0	0	0	0	0	0	0	0	0	0	0	0	0	0	0	0	1	0	0	0	0	0	0
840995	50.6667	3.57822	NA	2.3643	79.6659	5.33292	3.92445	NA	1.61665	NA	Not randomized	NA	NA	0	0	0	0	0	0	0	0	0	0	0	0	0	0	0	0	0	0	0	0	0	0	0	0	0	0	0	0	0	0	0	0	0	0
843499	96.6292	3.58184	1.2374	2.56188	39.9667	6.18677	4.26973	NA	1.94762	36.9841	Group A	0	0	0	1	0	0	0	0	0	0	0	0	0	0	0	0	0	0	0	0	0	0	0	0	0	0	1	0	0	0	0	0	0	0	0	0
844165	8.22511	3.65388	1.56838	2.64955	38.3429	7.40682	4.72977	39.4082	1.93373	46.5362	Not randomized	NA	NA	0	1	0	0	0	0	0	0	0	0	0	0	0	0	0	0	0	0	0	0	0	0	0	0	0	1	0	0	0	0	0	0	0	0
844173	7.79221	3.28434	2.17562	0.98762	20.5695	7.37423	5.02856	NA	1.90589	8.72099	Not randomized	NA	NA	0	1	0	0	0	0	0	0	0	0	0	0	0	0	0	0	0	0	0	0	0	0	0	0	0	1	0	0	0	0	0	0	0	0
844534	98.7013	5.24431	6.35194	4.99077	73.1353	3.80385	2.08261	58.6802	2.78047	44.4014	Group B	0	0	0	1	0	0	0	0	0	0	0	0	0	0	0	0	0	0	0	0	0	0	0	0	0	0	1	1	0	0	0	0	0	0	0	0
846119	8.22511	2.10481	1.14076	1.79363	3.52622	6.53081	4.36688	6.34628	0.423081	25.4181	Not randomized	NA	NA	0	1	0	0	0	0	0	0	0	0	0	0	0	0	0	0	0	0	0	0	0	0	0	0	0	1	0	0	0	0	0	0	0	0
846148	22.5352	4.44882	4.50813	2.48409	32.2077	NA	NA	NA	3.21909	27.9405	Not randomized	NA	NA	0	0	0	0	0	0	0	0	0	0	0	0	0	0	0	0	0	0	0	0	0	0	0	0	0	0	0	0	0	0	0	0	0	0
847359	13.4199	3.55221	2.4006	3.46262	34.0512	6.45884	4.22184	20.0782	2.10808	35.6918	Not randomized	NA	NA	0	1	0	0	0	0	0	0	0	0	0	0	0	0	0	0	0	0	0	0	0	0	0	0	0	1	0	0	0	0	0	0	0	0
847552	41.1255	4.54153	4.69846	3.33206	77.1752	5.09314	3.63587	NA	3.11227	68.5705	Not randomized	NA	NA	0	1	0	0	0	0	0	0	0	0	0	0	0	0	0	0	0	0	0	0	0	0	1	0	1	0	0	0	0	0	0	0	0	0
848661	24.6753	3.7713	3.47451	2.83522	44.989	6.22152	3.75173	21.3655	1.78762	24.0559	Not randomized	NA	NA	0	1	0	0	0	0	0	0	0	0	0	0	0	0	0	0	0	0	0	0	0	0	1	0	0	0	0	0	0	0	0	0	0	0
848818	86.5801	3.64477	5.80919	3.81695	63.3893	5.00708	3.01563	46.3768	1.31663	35.26	Group A	0	0	0	0	0	0	0	0	0	0	0	0	0	0	0	0	0	0	0	0	0	0	0	0	0	0	0	0	0	0	0	0	0	0	0	0
848900	27.2727	5.4976	3.63929	4.07495	56.7108	5.7238	3.99066	NA	3.61417	33.1192	Group C	0	0	0	1	0	0	0	0	0	0	0	0	0	0	0	0	0	0	0	0	0	0	0	0	0	0	1	0	0	0	0	0	0	0	0	0
849026	6.14035	2.80391	0.211107	1.60039	19.2114	8.67938	5.10532	7.63265	1.47282	44.7963	Not randomized	NA	NA	0	0	0	0	0	0	0	0	0	0	0	0	0	0	0	0	0	0	0	0	0	0	0	0	0	0	0	0	0	0	0	0	0	0
851587	6.06061	3.46556	0.463427	0.472956	15.3027	8.99866	5.58542	1.66747	1.89021	22.6843	Not randomized	NA	NA	0	0	0	0	0	0	0	0	0	0	0	0	0	0	0	0	0	0	0	0	0	0	0	0	0	0	0	0	0	0	0	0	0	0
852488	9.95671	2.85341	5.53524	4.66681	60.6651	6.62665	4.23911	29.7313	1.24356	37.1854	Not randomized	NA	NA	0	0	0	0	0	0	0	0	0	0	0	0	0	0	0	0	0	0	0	0	0	0	0	0	0	0	0	0	0	0	0	0	0	0
852843	17.316	1.86483	0.447278	0.901977	57.2844	6.52049	4.38899	NA	0.911743	64.9593	Not randomized	NA	NA	0	0	0	0	0	0	0	0	0	0	0	0	0	0	0	0	0	0	0	0	0	0	0	0	0	0	0	0	0	0	0	0	0	0
853667	6.92641	1.81075	3.23821	2.53635	12.9296	7.32225	4.67698	37.8605	0.375962	32.9241	Not randomized	NA	NA	0	1	0	0	0	0	0	0	0	0	0	0	0	0	0	0	0	0	0	0	0	0	0	0	1	0	0	0	0	0	0	0	0	0
854237	6.92641	2.22592	0.682305	0.607057	25.5454	7.69938	4.73331	NA	0.972193	32.3344	Not randomized	NA	NA	0	0	0	0	0	0	0	0	0	0	0	0	0	0	0	0	0	0	0	0	0	0	0	0	0	0	0	0	0	0	0	0	0	0
854938	27.7056	2.72822	3.84069	3.23466	64.3167	5.24848	3.70896	NA	1.06763	33.1103	Not randomized	NA	NA	0	1	0	0	0	0	0	0	0	0	0	0	0	0	0	0	0	0	0	0	0	0	0	0	0	1	0	0	0	0	0	0	0	0
855213	65.368	4.85712	6.15966	4.05948	73.7631	4.23174	2.98576	39.9389	2.67291	24.5271	Group B	0	0	0	0	0	0	0	0	0	0	0	0	0	0	0	0	0	0	0	0	0	0	0	0	0	0	0	0	0	0	0	0	0	0	0	0
857251	5.62771	2.98283	3.17959	2.4981	34.4118	6.6957	4.44168	4.08731	1.69035	31.1264	Not randomized	NA	NA	0	1	0	0	0	0	0	0	0	0	0	0	0	0	0	0	0	0	0	0	0	0	0	0	1	0	0	1	0	0	0	0	0	0
858532	14.4796	2.57797	3.21275	1.73258	44.5027	5.2421	3.33685	NA	1.34641	98.6064	Not randomized	NA	NA	0	0	0	0	0	0	0	0	0	0	0	0	0	0	0	0	0	0	0	0	0	0	0	0	0	0	0	0	0	0	0	0	0	0
859548	19.9134	3.89283	5.07583	3.58025	36.4848	6.03535	3.91521	39.8382	1.87236	25.4887	Not randomized	NA	NA	0	0	0	0	0	0	0	0	0	0	0	0	0	0	0	0	0	0	0	0	0	0	0	0	0	0	0	0	0	0	0	0	0	0
859566	16.0173	3.50354	2.06125	2.39895	51.5296	7.27939	4.3149	1.52439	1.74375	45.2883	Not randomized	NA	NA	0	1	0	0	0	0	0	0	0	0	0	0	0	0	0	0	0	0	0	0	0	0	0	0	1	0	0	0	0	0	0	0	0	0
859670	45.8874	2.11082	7.33647	4.61536	77.7732	4.47553	3.41142	50.9586	0.542127	62.0453	Not randomized	NA	NA	0	1	0	0	0	0	0	0	0	0	0	0	0	0	0	0	0	0	0	0	0	0	0	0	1	0	0	0	0	0	0	0	0	0
860054	7.35931	1.95698	2.64516	2.1504	33.6154	7.61947	4.9178	6.365	0.55756	30.0761	Group C	0	0	0	1	0	0	0	0	0	0	0	0	0	0	0	0	0	0	0	0	0	0	0	0	0	0	1	0	0	0	0	0	0	0	0	0
862524	19.0476	1.57426	3.93451	3.21514	51.87	5.87101	3.32	24.5252	0.0983584	39.493	Not randomized	NA	NA	0	0	0	0	0	0	0	0	0	0	0	0	0	0	0	0	0	0	0	0	0	0	0	0	0	0	0	0	0	0	0	0	0	0
862690	20.1754	2.97552	1.45386	2.00336	50.6244	4.16655	3.15929	23.0195	1.0895	30.215	Not randomized	NA	NA	0	0	0	0	0	0	0	0	0	0	0	0	0	0	0	0	0	0	0	0	0	0	0	0	0	0	0	0	0	0	0	0	0	0
863379	5.62771	2.51035	3.47595	2.73389	59.0749	6.38204	4.59805	25.1685	1.07977	57.5823	Not randomized	NA	NA	0	1	0	0	0	0	0	0	0	0	0	0	0	0	0	0	0	0	0	0	0	0	0	0	0	1	0	0	0	0	0	0	0	0
863925	5.19481	4.98894	1.2358	2.6887	49.2578	6.80092	4.74443	NA	3.512	34.7677	Group C	0	0	1	0	0	0	0	0	0	0	0	0	0	0	0	0	0	0	0	0	0	1	0	0	0	0	0	0	0	0	0	0	0	0	0	0
864034	13.4199	1.83677	0.985762	2.0549	60.5824	6.23081	4.62592	NA	0.330103	85.2245	Not randomized	NA	NA	0	1	0	0	0	0	0	0	0	0	0	0	0	0	0	0	0	0	0	0	0	0	0	0	0	1	0	0	0	0	0	0	0	0
864258	30.7359	5.31119	4.62806	2.70068	28.3633	5.83355	3.36678	12.5354	2.95303	14.5517	Not randomized	NA	NA	0	1	0	0	0	0	0	0	0	0	0	0	0	0	0	0	0	0	0	0	0	0	0	0	1	1	0	0	0	0	0	0	0	0
865394	3.0303	2.17129	0.00857327	1.15545	9.17639	6.97888	4.89984	11.0438	0.946278	23.4014	Not randomized	NA	NA	0	0	0	0	0	0	0	0	0	0	0	0	0	0	0	0	0	0	0	0	0	0	0	0	0	0	0	0	0	0	0	0	0	0
865653	6.49351	2.16613	0.237611	2.47897	44.7622	6.06094	3.99308	16.8944	0.80359	44.8893	Not randomized	NA	NA	0	1	0	0	0	0	0	0	0	0	0	0	0	0	0	0	0	0	0	0	0	0	1	0	0	0	0	1	0	0	0	0	0	0
866282	31.4286	6.22176	4.74543	1.94985	50.2779	NA	NA	34.4101	4.06726	19.6404	Not randomized	NA	NA	0	1	0	0	0	0	0	0	0	0	0	0	0	0	0	0	0	0	0	0	0	0	0	0	0	1	0	0	0	0	0	0	0	0
866284	11.2554	4.09558	2.13045	1.99583	55.9284	7.49769	4.52041	6.82093	2.82228	41.7521	Not randomized	NA	NA	0	0	0	0	0	0	0	0	0	0	0	0	0	0	0	0	0	0	0	0	0	0	0	0	0	0	0	0	0	0	0	0	0	0
867486	56.2771	4.43115	5.81521	4.21905	64.7545	5.61173	3.35777	41.6386	2.65916	47.5505	Not randomized	NA	NA	0	0	0	0	0	0	0	0	0	0	0	0	0	0	0	0	0	0	0	0	0	0	0	0	0	0	0	0	0	0	0	0	0	0
867565	73.1602	3.63141	5.32568	3.35237	52.4901	5.47463	3.32414	74.6149	1.84118	15.1678	Group B	0	0	0	1	0	0	0	0	0	0	0	0	0	0	0	0	0	0	0	0	0	0	0	0	0	0	0	1	0	0	0	0	0	0	0	0
868149	25.974	2.96027	3.80324	4.37284	84.1891	6.67646	4.08958	NA	1.84184	66.9763	Not randomized	NA	NA	0	0	0	0	0	0	0	0	0	0	0	0	0	0	0	0	0	0	0	0	0	0	0	0	0	0	0	0	0	0	0	0	0	0
870610	12.5541	1.60511	3.46068	1.56718	25.0988	7.74474	5.04696	18.3823	0.464018	40.6971	Group C	0	0	0	1	0	0	0	0	0	0	0	0	0	0	0	0	0	0	0	0	0	0	0	0	0	0	1	0	0	0	0	0	0	0	0	0
871991	10.8225	3.81424	1.91778	1.14564	28.42	8.09438	4.98122	NA	2.36208	22.9873	Group C	0	0	0	0	0	0	0	0	0	0	0	0	0	0	0	0	0	0	0	0	0	0	0	0	0	0	0	0	0	0	0	0	0	0	0	0
872352	6.92641	1.46391	0.731795	1.55994	21.979	7.68791	4.67599	13.0268	0.22428	36.8011	Not randomized	NA	NA	0	1	0	0	0	0	0	0	0	0	0	0	0	0	0	0	0	0	0	0	0	0	1	0	1	0	0	0	0	0	0	0	0	0
872512	14.2857	3.11446	2.62932	2.501	36.9454	6.484	3.73402	NA	1.32833	14.6279	Not randomized	NA	NA	0	0	0	0	0	0	0	0	0	0	0	0	0	0	0	0	0	0	0	0	0	0	0	0	0	0	0	0	0	0	0	0	0	0
872809	10.3896	0.749041	3.13642	2.33677	18.7225	6.69309	3.78992	21.3468	-0.376274	29.3531	Group C	0	0	0	1	0	0	0	0	0	0	0	0	0	0	0	0	0	0	0	0	0	0	0	0	0	0	1	0	0	0	0	0	0	0	0	0
872964	16.8831	4.15851	2.0479	2.19677	41.3928	6.74623	4.33193	7.63265	2.35568	12.0493	Not randomized	NA	NA	1	0	0	0	0	0	0	0	0	0	0	0	1	0	0	0	0	0	0	0	0	0	0	0	0	0	0	0	0	0	0	0	0	0
873142	6.92641	3.68677	2.09609	3.71855	23.7009	6.76326	4.43738	11.8372	2.68623	33.1793	Not randomized	NA	NA	0	1	0	0	0	0	0	0	0	0	0	0	0	0	0	0	0	0	0	0	0	0	0	0	1	0	0	0	0	0	0	0	0	0
876286	6.19048	2.82414	1.49708	0.462265	48.6896	7.29732	4.65578	NA	1.9456	85.2711	Not randomized	NA	NA	0	0	0	0	0	0	0	0	0	0	0	0	0	0	0	0	0	0	0	0	0	0	0	0	0	0	0	0	0	0	0	0	0	0
876758	3.50877	2.98304	3.74721	3.25322	47.9842	8.03087	5.33327	11.562	1.5295	29.0363	Not randomized	NA	NA	0	0	0	0	0	0	0	0	0	0	0	0	0	0	0	0	0	0	0	0	0	0	0	0	0	0	0	0	0	0	0	0	0	0
877921	49.7835	2.59582	6.01477	4.87401	66.175	4.57176	3.0565	NA	0.716659	49.3737	Not randomized	NA	NA	0	0	0	0	0	0	0	0	0	0	0	0	0	0	0	0	0	0	0	0	0	0	0	0	0	0	0	0	0	0	0	0	0	0
879031	12.1212	3.74752	2.44456	2.40061	47.7758	7.27254	4.47877	14.0458	2.27061	29.8839	Not randomized	NA	NA	0	0	0	0	0	0	0	0	0	0	0	0	0	0	0	0	0	0	0	0	0	0	0	0	0	0	0	0	0	0	0	0	0	0
879892	6.92641	1.58192	2.84399	1.79531	18.0567	7.40607	4.7412	10.2148	0.238522	28.6704	Group C	0	0	0	0	0	0	0	0	0	0	0	0	0	0	0	0	0	0	0	0	0	0	0	0	0	0	0	0	0	0	0	0	0	0	0	0
879987	81.5789	3.98744	2.17475	3.40494	70.8009	5.22391	3.01495	56.0564	1.98702	57.4299	Not randomized	NA	NA	0	0	0	0	0	0	0	0	0	0	0	0	0	0	0	0	0	0	0	0	0	0	0	0	0	0	0	0	0	0	0	0	0	0
883600	70.1299	3.61788	1.53218	5.6498	90.4274	4.23732	2.14267	64.8037	1.67985	72.9877	Group B	0	0	0	0	0	0	0	0	0	0	0	0	0	0	0	0	0	0	0	0	0	0	0	0	0	0	0	0	0	0	0	0	0	0	0	0
883839	8.65801	3.77564	0.336363	2.30707	35.2448	8.65833	5.19268	5.68838	2.27983	20.516	Not randomized	NA	NA	0	1	0	0	0	0	0	0	0	0	0	0	0	0	0	0	0	0	0	0	0	0	0	0	0	1	0	0	0	0	0	0	0	0
884217	8	2.29623	0.47245	1.85405	15.6667	NA	NA	19.7505	0.347683	21.0856	Not randomized	NA	NA	0	0	0	0	0	0	0	0	0	0	0	0	0	0	0	0	0	0	0	0	0	0	0	0	0	0	0	0	0	0	0	0	0	0
884302	48.0519	2.47786	5.50622	2.61602	49.5319	5.72169	2.86187	30.9157	0.482938	36.2185	Not randomized	NA	NA	0	0	0	0	0	0	0	0	0	0	0	0	0	0	0	0	0	0	0	0	0	0	0	0	0	0	0	0	0	0	0	0	0	0
884483	3.4632	2.21231	2.83839	3.25233	39.4954	7.3792	4.59605	36.321	0.50573	34.2781	Group C	0	0	0	1	0	0	0	0	0	0	0	0	0	0	0	0	0	0	0	0	0	0	0	0	1	0	0	0	0	0	0	0	0	0	0	0
891628	10.8225	1.61964	0.31448	2.71156	32.9882	7.0266	4.2114	31.7929	0.125044	44.3277	Not randomized	NA	NA	0	0	0	0	0	0	0	0	0	0	0	0	0	0	0	0	0	0	0	0	0	0	0	0	0	0	0	0	0	0	0	0	0	0
891731	8.25688	1.57799	3.02832	2.14996	37.8326	8.20262	5.49383	9.37634	-0.165244	23.0619	Not randomized	NA	NA	0	1	0	0	0	0	0	0	0	0	0	0	0	0	0	0	0	0	0	0	0	0	0	0	1	0	0	0	0	0	0	0	0	0
893194	8.22511	3.01583	1.41644	3.21727	48.9469	7.6164	4.46144	12.7019	1.37375	35.7601	Not randomized	NA	NA	0	0	0	0	0	0	0	0	0	0	0	0	0	0	0	0	0	0	0	0	0	0	0	0	0	0	0	0	0	0	0	0	0	0
895667	3.0303	2.2676	3.65138	1.80262	23.6207	7.82682	5.55958	19.2969	0.952968	22.2536	Not randomized	NA	NA	0	1	0	0	0	0	0	0	0	0	0	0	0	0	0	0	0	0	0	0	0	0	0	0	1	0	0	0	0	0	0	0	0	0
896131	15.1515	2.4565	2.18688	1.8793	17.4058	7.12731	4.36194	11.7004	0.974312	50.649	Not randomized	NA	NA	0	0	0	0	0	0	0	0	0	0	0	0	0	0	0	0	0	0	0	0	0	0	0	0	0	0	0	0	0	0	0	0	0	0
897715	6.06061	1.95117	0.530984	1.71878	51.0161	8.96029	4.94883	12.6061	0.874667	42.2347	Not randomized	NA	NA	0	0	0	0	0	0	0	0	0	0	0	0	0	0	0	0	0	0	0	0	0	0	0	0	0	0	0	0	0	0	0	0	0	0
897861	7.35931	0.968661	1.70253	2.65879	13.8344	7.83837	4.80408	37.1519	-0.153303	24.3743	Not randomized	NA	NA	0	1	0	0	0	0	0	0	0	0	0	0	0	0	0	0	0	0	0	0	0	0	0	0	1	0	0	0	0	0	0	0	0	0
898328	24.2424	3.73734	2.45992	3.27817	56.5591	6.46307	3.7249	21.871	2.04815	31.0349	Not randomized	NA	NA	0	1	0	0	0	0	0	0	0	0	0	0	0	0	0	0	0	0	0	0	0	0	0	0	1	0	0	0	0	0	0	0	0	0
898390	6.06061	3.22705	1.06498	1.05107	30.592	8.38087	4.90745	3.41116	2.4008	29.9216	Not randomized	NA	NA	0	1	0	0	0	0	0	0	0	0	0	0	0	0	0	0	0	0	0	0	0	0	0	0	0	0	0	1	0	0	0	0	0	0
898496	6.49351	2.78556	2.91231	2.81682	45.0266	7.53114	4.86655	37.7113	1.44045	40.6939	Not randomized	NA	NA	0	0	0	0	0	0	0	0	0	0	0	0	0	0	0	0	0	0	0	0	0	0	0	0	0	0	0	0	0	0	0	0	0	0
898583	9.95671	2.81792	2.14486	1.1916	37.3953	7.38638	4.7617	12.1576	1.17902	36.4655	Not randomized	NA	NA	0	0	0	0	0	0	0	0	0	0	0	0	0	0	0	0	0	0	0	0	0	0	0	0	0	0	0	0	0	0	0	0	0	0
898951	12.5541	1.78859	2.59297	1.38551	10.1928	7.04289	4.66289	7.71823	-0.191239	19.0526	Group C	0	0	0	0	0	0	0	0	0	0	0	0	0	0	0	0	0	0	0	0	0	0	0	0	0	0	0	0	0	0	0	0	0	0	0	0
899882	11.0092	3.38088	3.15357	2.51016	77.3247	3.95843	3.34364	NA	2.18242	86.1206	Not randomized	NA	NA	0	0	0	0	0	0	0	0	0	0	0	0	0	0	0	0	0	0	0	0	0	0	0	0	0	0	0	0	0	0	0	0	0	0
899923	36.1991	3.00305	2.88896	3.26884	63.3604	8.67988	4.96248	15.2372	0.956834	35.7483	Group C	0	0	0	1	0	0	0	0	0	0	0	0	0	0	0	0	0	0	0	0	0	0	0	0	0	0	1	0	0	0	0	0	0	0	0	0
900591	5.62771	2.46164	1.15803	1.06523	32.9007	9.83023	5.4631	3.79225	1.41029	50.4759	Not randomized	NA	NA	0	1	0	0	0	0	0	0	0	0	0	0	0	0	0	0	0	0	0	0	0	0	0	0	1	0	0	0	0	0	0	0	0	0
901641	6.06061	3.05461	1.5051	1.96917	25.7726	6.8265	4.67978	40.681	1.67383	24.1635	Group C	0	0	0	0	0	0	0	0	0	0	0	0	0	0	0	0	0	0	0	0	0	0	0	0	0	0	0	0	0	0	0	0	0	0	0	0
902190	13.4199	3.5826	1.45686	2.45018	35.0511	6.8434	4.10861	6.88917	1.42689	27.851	Not randomized	NA	NA	0	0	0	0	0	0	0	0	0	0	0	0	0	0	0	0	0	0	0	0	0	0	0	0	0	0	0	0	0	0	0	0	0	0
902272	7.35931	1.04905	2.31822	1.60026	25.8623	7.59788	5.14273	20.241	-0.682034	32.7619	Not randomized	NA	NA	0	1	0	0	0	0	0	0	0	0	0	0	0	0	0	0	0	0	0	0	0	0	0	0	1	1	0	0	0	0	0	0	0	0
902494	5.62771	2.5755	1.48462	1.64551	9.46818	7.7378	5.05804	9.07146	1.60835	3.64801	Not randomized	NA	NA	0	0	0	0	0	0	0	0	0	0	0	0	0	0	0	0	0	0	0	0	0	0	0	0	0	0	0	0	0	0	0	0	0	0
902933	12.1212	4.02369	1.78718	3.01132	64.0057	5.9526	3.82428	NA	2.6162	73.7406	Not randomized	NA	NA	0	0	0	0	0	0	0	0	0	0	0	0	0	0	0	0	0	0	0	0	0	0	0	0	0	0	0	0	0	0	0	0	0	0
903537	8.22511	1.5579	3.48482	2.41033	37.1593	6.05029	3.92353	NA	0.251332	29.7231	Not randomized	NA	NA	0	1	0	0	0	0	0	0	0	0	0	0	0	0	0	0	0	0	0	0	0	0	0	0	1	0	0	0	0	0	0	0	0	0
905672	3.0303	1.8773	1.32328	1.24154	36.3482	9.76157	6.36937	2.72518	1.47513	24.0892	Not randomized	NA	NA	0	0	0	0	0	0	0	0	0	0	0	0	0	0	0	0	0	0	0	0	0	0	0	0	0	0	0	0	0	0	0	0	0	0
907132	59.7403	2.38299	6.40506	2.993	55.1195	3.30592	2.33143	49.5454	0.747506	39.6554	Not randomized	NA	NA	0	0	0	0	0	0	0	0	0	0	0	0	0	0	0	0	0	0	0	0	0	0	0	0	0	0	0	0	0	0	0	0	0	0
907277	2.7027	4.37402	3.36691	2.38644	25.6037	7.2861	5.2474	NA	2.99667	30.346	Not randomized	NA	NA	0	0	0	0	0	0	0	0	0	0	0	0	0	0	0	0	0	0	0	0	0	0	0	0	0	0	0	0	0	0	0	0	0	0
907773	72.9358	4.92157	4.69375	2.57579	73.2843	4.93079	2.90823	NA	2.99239	NA	Group A	0	0	0	1	0	0	0	0	0	0	0	0	0	0	0	0	0	0	0	0	0	0	0	0	0	0	0	1	0	0	0	0	0	0	0	0
907817	16.4502	2.56283	2.39839	3.18415	30.9046	5.67	3.69325	21.8897	1.2549	33.5466	Not randomized	NA	NA	0	0	0	0	0	0	0	0	0	0	0	0	0	0	0	0	0	0	0	0	0	0	0	0	0	0	0	0	0	0	0	0	0	0
908706	95.671	3.84956	4.27856	4.02317	81.4713	3.88913	1.72486	81.1629	1.79915	51.2801	Group B	0	0	0	1	0	0	0	0	0	0	0	0	0	0	0	0	0	0	0	0	0	0	0	0	1	0	0	0	0	0	0	0	0	0	0	0
908895	9.95671	1.05196	3.87821	1.66537	22.9097	7.56384	4.93506	2.65832	0.422535	34.9748	Not randomized	NA	NA	0	1	0	0	0	0	0	0	0	0	0	0	0	0	0	0	0	0	0	0	0	0	0	0	1	0	0	0	0	0	0	0	0	0
909204	16.8889	3.02015	4.64748	2.74635	31.7578	5.57178	3.58904	9.84024	1.05672	19.6213	Not randomized	NA	NA	0	1	0	0	0	0	0	0	0	0	0	0	0	0	0	0	0	0	0	0	0	0	0	0	1	0	0	0	0	0	0	0	0	0
910746	85.7143	14.2311	8.78876	4.67391	84.7031	3.26691	2.00949	NA	13.5566	74.9332	Group A	1	1	0	0	0	0	0	0	0	0	0	0	0	0	0	0	0	0	0	0	0	0	0	0	0	0	0	0	0	0	0	0	0	0	0	0
911008	34.1991	3.58502	2.63504	4.51849	86.2238	6.23783	3.59293	11.6442	1.80325	64.4546	Not randomized	NA	NA	0	1	0	0	0	0	0	0	0	0	0	0	0	0	0	0	0	0	0	0	0	0	0	0	1	0	0	0	0	0	0	0	0	0
911697	16.4502	2.15675	2.90292	2.1408	32.0279	6.73072	4.50002	NA	0.857734	30.0612	Not randomized	NA	NA	0	1	0	0	0	0	0	0	0	0	0	0	0	0	0	0	0	0	0	0	0	0	0	0	1	0	0	0	0	0	0	0	0	0
911897	29.5964	5.47914	0.137895	3.14574	23.1619	NA	NA	NA	3.50462	34.5404	Not randomized	NA	NA	0	0	0	0	0	0	0	0	0	0	0	0	0	0	0	0	0	0	0	0	0	0	0	0	0	0	0	0	0	0	0	0	0	0
912981	35.1955	3.80749	NA	2.44247	26.9612	4.14267	NA	NA	2.09375	37.7365	Not randomized	NA	NA	0	1	0	0	0	0	0	0	0	0	0	0	0	0	0	0	0	0	0	0	0	0	0	0	0	1	0	0	0	0	0	0	0	0
914235	40.2597	4.89697	5.34138	2.68538	39.0197	5.3162	3.50272	NA	2.67933	21.5495	Not randomized	NA	NA	0	0	0	0	0	0	0	0	0	0	0	0	0	0	0	0	0	0	0	0	0	0	0	0	0	0	0	0	0	0	0	0	0	0
916483	13.8528	2.20349	5.54011	2.39142	29.3888	5.49763	3.88643	NA	0.172849	22.5411	Not randomized	NA	NA	0	1	0	0	0	0	0	0	0	0	0	0	0	0	0	0	0	0	0	0	0	0	0	0	1	0	0	0	0	0	0	0	0	0
916704	74.8918	4.82993	3.78885	3.69426	62.9658	4.34921	2.49392	44.2855	2.49739	18.0025	Not randomized	NA	NA	0	0	0	0	0	0	0	0	0	0	0	0	0	0	0	0	0	0	0	0	0	0	0	0	0	0	0	0	0	0	0	0	0	0
917298	12.1212	3.60951	2.45177	1.88555	30.9728	6.95393	4.44062	5.30729	2.02728	27.3004	Not randomized	NA	NA	0	0	0	0	0	0	0	0	0	0	0	0	0	0	0	0	0	0	0	0	0	0	0	0	0	0	0	0	0	0	0	0	0	0
920955	6.09137	6.3538	2.22563	2.52843	43.3821	NA	NA	10.8012	4.8554	36.7516	Not randomized	NA	NA	0	0	0	0	0	0	0	0	0	0	0	0	0	0	0	0	0	0	0	0	0	0	0	0	0	0	0	0	0	0	0	0	0	0
920977	12.987	3.79385	3.71931	2.8444	47.5754	7.288	4.20925	20.9844	2.16878	35.2423	Group C	0	0	0	1	0	0	0	0	0	0	0	0	0	0	0	0	0	0	0	0	0	0	0	0	0	0	0	1	0	0	0	0	0	0	0	0
921595	51.9481	4.85049	4.85065	3.96961	81.2843	5.49248	3.07077	20.9831	3.10101	40.3653	Not randomized	NA	NA	1	1	0	0	0	0	0	0	0	0	0	0	0	0	0	0	0	0	0	1	0	0	0	0	0	0	0	1	0	0	0	0	0	0
923357	95.9302	NA	NA	NA	NA	NA	NA	NA	NA	NA	Group B	0	0	0	1	0	0	0	0	0	0	0	0	0	0	0	0	0	0	0	0	0	0	0	0	0	0	0	1	0	0	0	0	0	0	0	0
923591	7.35931	3.63716	1.38897	2.05322	56.8683	7.11625	4.81137	1.06707	2.14013	47.1852	Not randomized	NA	NA	0	0	0	0	0	0	0	0	0	0	0	0	0	0	0	0	0	0	0	0	0	0	0	0	0	0	0	0	0	0	0	0	0	0
925863	38.0734	5.55077	5.08968	5.84016	83.8703	4.79014	2.90003	44.5209	3.65638	57.1157	Not randomized	NA	NA	0	1	0	0	0	0	0	0	0	0	0	0	0	0	0	0	0	0	0	0	0	0	0	0	1	0	0	0	0	0	0	0	0	0
926143	2.63158	2.01895	1.30623	-0.798033	9.08124	7.61178	5.04549	NA	0.645738	57.0742	Not randomized	NA	NA	0	1	0	0	0	0	0	0	0	0	0	0	0	0	0	0	0	0	0	0	0	0	0	0	0	1	0	0	0	0	0	0	0	0
927375	8.22511	3.16797	2.5683	2.32251	39.6517	6.99399	4.02781	9.52877	1.63524	28.2465	Not randomized	NA	NA	0	0	0	0	0	0	0	0	0	0	0	0	0	0	0	0	0	0	0	0	0	0	0	0	0	0	0	0	0	0	0	0	0	0
927608	10.8225	3.63676	3.78764	4.27672	69.2533	5.72773	3.70098	41.4156	2.19718	36.2509	Not randomized	NA	NA	0	0	0	0	0	0	0	0	0	0	0	0	0	0	0	0	0	0	0	0	0	0	0	0	0	0	0	0	0	0	0	0	0	0
928040	2.5974	0.884735	-2.03306	2.62702	38.8207	7.6797	5.37459	19.8656	-0.0438898	57.9856	Not randomized	NA	NA	0	1	0	0	0	0	0	0	0	0	0	0	0	0	0	0	0	0	0	0	0	0	0	0	1	0	0	0	0	0	0	0	0	0
928882	7.79221	5.36368	3.19569	1.81587	31.9871	6.77578	4.73776	9.15704	3.59581	21.2272	Not randomized	NA	NA	1	1	0	0	0	0	0	0	0	0	0	1	0	0	0	0	0	0	0	0	0	0	0	0	1	0	0	0	0	0	0	0	0	0
929830	98.2684	5.63604	2.28537	3.67599	86.2726	4.12551	2.08478	9.75743	3.50213	62.5022	Group A	0	0	0	0	0	0	0	0	0	0	0	0	0	0	0	0	0	0	0	0	0	0	0	0	0	0	0	0	0	0	0	0	0	0	0	0
930836	79.638	5.83577	NA	4.92692	80.0314	3.50504	2.32278	NA	4.12788	NA	Group B	0	0	0	0	0	0	0	0	0	0	0	0	0	0	0	0	0	0	0	0	0	0	0	0	0	0	0	0	0	0	0	0	0	0	0	0
932287	43.7229	2.63319	5.98202	3.87827	42.1513	4.22063	2.73002	NA	0.840056	28.4504	Not randomized	NA	NA	0	0	0	0	0	0	0	0	0	0	0	0	0	0	0	0	0	0	0	0	0	0	0	0	0	0	0	0	0	0	0	0	0	0
932890	46.3203	2.82193	2.79807	1.54097	15.8795	4.48974	2.73019	20.5846	1.2739	20.1758	Not randomized	NA	NA	1	0	0	0	0	0	0	0	0	0	0	0	0	0	0	0	0	0	0	1	0	0	0	0	0	0	0	0	0	0	0	0	0	0
933367	32.5792	2.26941	1.39595	2.21798	38.0334	5.97739	3.42123	42.7475	0.825987	54.9303	Not randomized	NA	NA	0	1	0	0	0	0	0	0	0	0	0	0	0	0	0	0	0	0	0	0	0	0	0	0	0	0	0	1	0	0	0	0	0	0
933446	11.8421	2.74118	1.41249	1.56772	35.1924	6.32392	3.84001	36.6037	1.014	16.6395	Not randomized	NA	NA	0	0	0	0	0	0	0	0	0	0	0	0	0	0	0	0	0	0	0	0	0	0	0	0	0	0	0	0	0	0	0	0	0	0
933738	8.33333	2.23296	3.70892	2.3978	43.5997	6.68302	4.3595	32.166	0.902589	32.4404	Group C	0	0	0	1	0	0	0	0	0	0	0	0	0	0	0	0	0	0	0	0	0	0	0	0	0	0	1	0	0	0	0	0	0	0	0	0
934066	15.5844	2.84758	4.22039	2.60392	39.7894	5.5822	3.5824	14.7986	1.14721	39.0663	Not randomized	NA	NA	0	1	0	0	0	0	0	0	0	0	0	0	0	0	0	0	0	0	0	0	0	0	0	0	1	0	0	0	0	0	0	0	0	0
934640	13.8528	1.51314	4.39924	2.23289	24.7689	6.6369	4.40569	18.0105	-0.21141	35.8922	Not randomized	NA	NA	0	0	0	0	0	0	0	0	0	0	0	0	0	0	0	0	0	0	0	0	0	0	0	0	0	0	0	0	0	0	0	0	0	0
934658	98.5714	10.7029	3.63841	5.6874	91.1219	NA	NA	NA	7.36627	35.1836	Group B	0	0	0	0	0	0	0	0	0	0	0	0	0	0	0	0	0	0	0	0	0	0	0	0	0	0	0	0	0	0	0	0	0	0	0	0
934725	69.2641	3.25233	6.20201	4.77084	58.9388	4.29967	2.66243	76.9404	0.738135	37.8091	Not randomized	NA	NA	1	1	0	0	0	0	0	0	0	0	0	0	0	0	0	0	0	0	0	1	0	0	0	0	0	0	0	1	0	0	0	0	0	0
936277	26.8398	3.50016	5.40097	3.17723	53.6579	5.7215	3.97233	NA	1.71385	35.8735	Not randomized	NA	NA	0	1	0	0	0	0	0	0	0	0	0	0	0	0	0	0	0	0	0	0	0	0	0	0	1	0	0	1	0	0	0	0	0	0
937161	99.5671	5.25379	4.46876	5.26684	84.1954	3.30755	1.63948	59.7927	2.61595	66.1715	Group B	0	0	1	0	0	0	0	0	0	0	0	0	0	0	1	0	0	0	0	0	0	0	0	0	0	0	0	0	0	0	0	0	0	0	0	0
937174	7.79221	13.8293	3.81288	3.49842	60.8051	5.78691	3.81706	31.2506	12.1172	37.1201	Not randomized	NA	NA	0	1	0	0	0	0	0	0	0	0	0	0	0	0	0	0	0	0	0	0	0	0	1	0	0	0	0	1	0	0	0	0	0	0
937205	6.06061	1.50083	2.58209	2.20694	23.057	7.73821	5.05937	6.97475	0.791867	36.7147	Not randomized	NA	NA	0	1	0	0	0	0	0	0	0	0	0	0	0	0	0	0	0	0	0	0	0	0	0	0	1	0	0	0	0	0	0	0	0	0
944380	11.2554	3.24332	2.45674	1.90157	38.4954	7.85273	4.40287	7.87067	1.70413	33.4708	Not randomized	NA	NA	0	0	0	0	0	0	0	0	0	0	0	0	0	0	0	0	0	0	0	0	0	0	0	0	0	0	0	0	0	0	0	0	0	0
945672	14.2857	2.78377	2.59379	3.17446	22.2837	5.98616	3.51456	24.8947	0.501656	21.4559	Not randomized	NA	NA	0	0	0	0	0	0	0	0	0	0	0	0	0	0	0	0	0	0	0	0	0	0	0	0	0	0	0	0	0	0	0	0	0	0
945854	16.8831	8.18707	3.28483	4.02156	59.132	5.75435	4.23458	7.19972	6.55008	42.2999	Group C	0	0	0	0	0	0	0	0	0	0	0	0	0	0	0	0	0	0	0	0	0	0	0	0	0	0	0	0	0	0	0	0	0	0	0	0
947552	12.1212	4.1927	2.08709	2.14545	31.1205	7.16062	4.30665	NA	2.60583	23.9027	Not randomized	NA	NA	0	0	0	0	0	0	0	0	0	0	0	0	0	0	0	0	0	0	0	0	0	0	0	0	0	0	0	0	0	0	0	0	0	0
947561	9.52381	3.81154	1.62587	1.0876	48.4308	8.50789	4.98756	NA	2.32351	65.17	Not randomized	NA	NA	0	1	0	0	0	0	0	0	0	0	0	0	0	0	0	0	0	0	0	0	0	0	1	0	0	0	0	0	0	0	0	0	0	0
949096	8.22511	1.8623	1.67991	2.0479	30.0261	7.46783	5.03902	31.2384	1.04218	34.3042	Not randomized	NA	NA	0	1	0	0	0	0	0	0	0	0	0	0	0	0	0	0	0	0	0	0	0	0	0	0	1	0	0	1	0	0	0	0	0	0
949613	12.5541	2.68602	2.21411	2.72414	63.3982	6.81079	4.50722	NA	1.35488	64.4808	Not randomized	NA	NA	0	0	0	0	0	0	0	0	0	0	0	0	0	0	0	0	0	0	0	0	0	0	0	0	0	0	0	0	0	0	0	0	0	0
949912	19.4805	3.48818	3.49528	3.23342	48.1665	6.36647	3.74959	34.137	1.89843	32.932	Not randomized	NA	NA	0	1	0	0	0	0	0	0	0	0	0	0	0	0	0	0	0	0	0	0	0	0	0	0	0	0	0	1	0	0	0	0	0	0
951164	6.88073	4.18817	3.59112	2.71506	24.8665	9.25101	5.33681	11.4057	2.2256	24.3876	Group C	0	0	0	0	0	0	0	0	0	0	0	0	0	0	0	0	0	0	0	0	0	0	0	0	0	0	0	0	0	0	0	0	0	0	0	0
951284	92.1053	5.25747	4.78469	4.88061	91.9299	0.584727	0.610406	92.9745	2.47966	96.8187	Group A	1	1	0	0	0	0	0	0	0	0	0	0	0	0	0	0	0	0	0	0	0	0	0	0	0	0	0	0	0	0	0	0	0	0	0	0
955831	69.2641	2.86018	4.44443	3.79554	68.7396	3.95303	2.71662	38.885	0.67828	39.1619	Group B	0	0	0	0	0	0	0	0	0	0	0	0	0	0	0	0	0	0	0	0	0	0	0	0	0	0	0	0	0	0	0	0	0	0	0	0
956984	14.0271	2.48455	1.61418	2.02908	29.6389	7.31924	4.28228	24.5868	1.31172	38.7763	Not randomized	NA	NA	0	0	0	0	0	0	0	0	0	0	0	0	0	0	0	0	0	0	0	0	0	0	0	0	0	0	0	0	0	0	0	0	0	0
958568	7.14286	5.3393	3.20946	1.66724	51.5847	NA	NA	8.08858	3.74084	19.647	Not randomized	NA	NA	0	0	0	0	0	0	0	0	0	0	0	0	0	0	0	0	0	0	0	0	0	0	0	0	0	0	0	0	0	0	0	0	0	0
959225	4.58716	3.8195	2.19277	1.70689	22.3102	7.36661	5.12814	13.3121	2.06085	25.8686	Not randomized	NA	NA	0	0	0	0	0	0	0	0	0	0	0	0	0	0	0	0	0	0	0	0	0	0	0	0	0	0	0	0	0	0	0	0	0	0
959552	95.2381	5.35987	3.7961	4.59832	84.9673	3.96407	2.19878	36.8818	3.39177	62.9671	Group A	1	1	0	0	0	0	0	0	0	0	0	0	0	0	0	0	0	0	0	0	0	0	0	0	0	0	0	0	0	0	0	0	0	0	0	0
961145	18.1818	3.04706	3.45592	1.621	32.0025	7.39895	4.6467	0.685976	1.08732	32.4439	Group C	0	0	0	1	0	0	0	0	0	0	0	0	0	0	0	0	0	0	0	0	0	0	0	0	0	0	1	0	0	1	0	0	0	0	0	0
963055	21.9298	2.2169	4.16885	1.62773	18.2602	9.51563	5.39569	10.1292	0.446546	25.3775	Not randomized	NA	NA	0	1	0	0	0	0	0	0	0	0	0	0	0	0	0	0	0	0	0	0	0	0	1	0	0	0	0	0	0	0	0	0	0	0
964061	16.0173	1.39106	4.00574	2.50226	38.9698	6.64164	3.89447	10.291	0.04721	36.1103	Not randomized	NA	NA	0	1	0	0	0	0	0	0	0	0	0	0	0	0	0	0	0	0	0	0	0	0	0	0	0	0	0	1	0	0	0	0	0	0
964228	18.3486	5.93053	4.11745	4.19726	95.1198	4.84727	3.00034	74.5764	2.97318	66.9754	Not randomized	NA	NA	0	0	0	0	0	0	0	0	0	0	0	0	0	0	0	0	0	0	0	0	0	0	0	0	0	0	0	0	0	0	0	0	0	0
965080	6.49351	2.9131	0.52796	1.11621	51.0964	7.32759	4.82219	NA	1.27974	60.3227	Not randomized	NA	NA	0	0	0	0	0	0	0	0	0	0	0	0	0	0	0	0	0	0	0	0	0	0	0	0	0	0	0	0	0	0	0	0	0	0
965915	12.5541	2.4782	2.65947	1.12701	8.20938	8.85376	5.166	4.08777	1.00425	23.2355	Group C	0	0	0	1	0	0	0	0	0	0	0	0	0	0	0	0	0	0	0	0	0	0	0	0	0	0	1	1	0	0	0	0	0	0	0	0
966306	13.4199	3.35206	4.13637	3.2613	16.837	5.73926	3.78101	22.5058	1.59524	31.6957	Not randomized	NA	NA	0	0	0	0	0	0	0	0	0	0	0	0	0	0	0	0	0	0	0	0	0	0	0	0	0	0	0	0	0	0	0	0	0	0
966563	4.7619	1.31413	1.01452	1.53906	14.0013	7.84201	4.99895	17.0375	0.158953	38.2844	Not randomized	NA	NA	0	0	0	0	0	0	0	0	0	0	0	0	0	0	0	0	0	0	0	0	0	0	0	0	0	0	0	0	0	0	0	0	0	0
966954	14.7186	1.72634	0.815938	2.37203	35.4041	6.00515	3.59161	7.04161	0.359779	50.2029	Not randomized	NA	NA	0	0	0	0	0	0	0	0	0	0	0	0	0	0	0	0	0	0	0	0	0	0	0	0	0	0	0	0	0	0	0	0	0	0
967067	3.8961	2.3208	0.913077	2.05729	30.3262	8.64411	5.29177	5.84082	1.26365	15.1362	Not randomized	NA	NA	0	0	0	0	0	0	0	0	0	0	0	0	0	0	0	0	0	0	0	0	0	0	0	0	0	0	0	0	0	0	0	0	0	0
969950	17.316	3.7977	2.74162	2.81865	41.424	5.26404	3.62338	15.4084	2.13993	23.7177	Group C	0	0	0	1	0	0	0	0	0	0	0	0	0	0	0	0	0	0	0	0	0	0	0	0	0	0	0	1	0	0	0	0	0	0	0	0
970260	4.32692	1.99217	0.337233	1.75735	45.3118	7.70117	4.68489	42.1345	0.787582	72.0757	Not randomized	NA	NA	0	1	0	0	0	0	0	0	0	0	0	0	0	0	0	0	0	0	0	0	0	0	0	0	1	0	0	0	0	0	0	0	0	0
971021	6.06061	2.13208	4.41612	2.9649	24.2961	7.6321	4.68313	25.7081	0.85959	34.4119	Not randomized	NA	NA	0	1	0	0	0	0	0	0	0	0	0	0	0	0	0	0	0	0	0	0	0	0	1	0	1	0	0	0	0	0	0	0	0	0
971347	21.2121	2.83879	1.86605	3.80816	64.945	5.80698	3.77221	33.2411	1.79175	49.7957	Not randomized	NA	NA	0	1	0	0	0	0	0	0	0	0	0	0	0	0	0	0	0	0	0	0	0	0	0	0	0	1	0	0	0	0	0	0	0	0
971904	12.987	3.45111	3.76854	1.85731	39.7864	6.27025	4.13069	10.8914	1.82697	33.17	Not randomized	NA	NA	0	0	0	0	0	0	0	0	0	0	0	0	0	0	0	0	0	0	0	0	0	0	0	0	0	0	0	0	0	0	0	0	0	0
974683	5.26316	1.79218	0.6042	0.0472757	1.95834	6.86898	4.95436	32.8015	0.389706	27.1448	Not randomized	NA	NA	0	1	0	0	0	0	0	0	0	0	0	0	0	0	0	0	0	0	0	0	0	0	0	0	1	1	0	0	0	0	0	0	0	0
975424	26.8398	2.93125	3.98094	3.44686	31.8647	5.22758	3.18804	23.2313	0.822668	38.3053	Not randomized	NA	NA	0	0	0	0	0	0	0	0	0	0	0	0	0	0	0	0	0	0	0	0	0	0	0	0	0	0	0	0	0	0	0	0	0	0
976106	9.09091	2.18426	1.40606	0.840821	33.3581	8.75701	5.03121	0.228659	1.21371	34.549	Not randomized	NA	NA	0	0	0	0	0	0	0	0	0	0	0	0	0	0	0	0	0	0	0	0	0	0	0	0	0	0	0	0	0	0	0	0	0	0
976440	12.987	1.50286	0.906282	1.72135	35.8958	8.56599	5.32063	9.83273	0.291727	34.7179	Not randomized	NA	NA	0	0	0	0	0	0	0	0	0	0	0	0	0	0	0	0	0	0	0	0	0	0	0	0	0	0	0	0	0	0	0	0	0	0
977150	32.5444	2.61969	3.19506	1.99645	20.1405	NA	NA	NA	0.952915	29.8125	Group C	0	0	0	0	0	0	0	0	0	0	0	0	0	0	0	0	0	0	0	0	0	0	0	0	0	0	0	0	0	0	0	0	0	0	0	0
977803	41.1255	4.72503	3.24742	2.81184	65.5512	5.96393	3.7244	NA	2.38496	37.2723	Not randomized	NA	NA	0	0	0	0	0	0	0	0	0	0	0	0	0	0	0	0	0	0	0	0	0	0	0	0	0	0	0	0	0	0	0	0	0	0
978128	41.5584	3.35984	4.67672	5.26049	54.9669	4.37822	2.53616	44.4154	1.18826	43.6766	Not randomized	NA	NA	0	0	0	0	0	0	0	0	0	0	0	0	0	0	0	0	0	0	0	0	0	0	0	0	0	0	0	0	0	0	0	0	0	0
978786	6.25	2.20203	2.68548	2.04023	11.8388	7.06951	4.86566	28.8274	0.776701	35.2285	Not randomized	NA	NA	0	0	0	0	0	0	0	0	0	0	0	0	0	0	0	0	0	0	0	0	0	0	0	0	0	0	0	0	0	0	0	0	0	0
978980	98.7013	5.86179	5.38383	5.23178	73.8639	4.02828	2.50882	45.71	3.36555	33.8881	Group B	0	0	1	0	0	0	0	0	0	0	0	0	0	0	0	0	0	0	0	0	0	1	0	0	0	0	0	0	0	0	0	0	0	0	0	0
980242	14.2857	4.45588	1.05892	1.91302	40.2361	5.81529	3.50573	NA	2.92127	20.1126	Not randomized	NA	NA	0	0	0	0	0	0	0	0	0	0	0	0	0	0	0	0	0	0	0	0	0	0	0	0	0	0	0	0	0	0	0	0	0	0
981415	31.1688	2.0224	4.88321	2.82682	68.1748	5.16725	3.34799	42.0417	0.958812	51.7692	Not randomized	NA	NA	0	1	0	0	0	0	0	0	0	0	0	0	0	0	0	0	0	0	0	0	0	0	0	0	1	0	0	0	0	0	0	0	0	0
982551	13.1222	1.81763	3.62294	2.56794	7.78586	6.56929	4.00166	0.681818	0.545237	36.8749	Not randomized	NA	NA	0	0	0	0	0	0	0	0	0	0	0	0	0	0	0	0	0	0	0	0	0	0	0	0	0	0	0	0	0	0	0	0	0	0
982727	36.3636	3.16197	3.44237	3.62014	57.1633	4.73511	3.17161	NA	0.513089	38.8599	Not randomized	NA	NA	0	0	0	0	0	0	0	0	0	0	0	0	0	0	0	0	0	0	0	0	0	0	0	0	0	0	0	0	0	0	0	0	0	0
983710	8.22511	1.30532	1.20509	1.78468	20.8558	6.58461	4.11136	30.4019	-0.0777748	34.2831	Not randomized	NA	NA	0	0	0	0	0	0	0	0	0	0	0	0	0	0	0	0	0	0	0	0	0	0	0	0	0	0	0	0	0	0	0	0	0	0
985164	94.8052	3.68745	6.17328	2.77099	79.512	4.16031	2.30368	45.9063	1.26348	55.6414	Group B	0	0	0	0	0	0	0	0	0	0	0	0	0	0	0	0	0	0	0	0	0	0	0	0	0	0	0	0	0	0	0	0	0	0	0	0
986047	75.3247	4.76068	6.66756	4.74019	89.539	3.88636	2.90021	NA	2.96919	71.1557	Group B	0	0	0	0	0	0	0	0	0	0	0	0	0	0	0	0	0	0	0	0	0	0	0	0	0	0	0	0	0	0	0	0	0	0	0	0
987022	5.70175	3.28074	1.21064	1.6832	26.697	9.52786	5.42532	1.44817	1.61092	20.6957	Not randomized	NA	NA	0	1	0	0	0	0	0	0	0	0	0	0	0	0	0	0	0	0	0	0	0	0	0	0	1	0	0	0	0	0	0	0	0	0
988165	65.8009	5.98211	4.18641	4.34985	58.8374	6.16624	3.39405	41.3426	4.0191	29.7458	Not randomized	NA	NA	0	0	0	0	0	0	0	0	0	0	0	0	0	0	0	0	0	0	0	0	0	0	0	0	0	0	0	0	0	0	0	0	0	0
988231	12.5541	2.65916	0.506989	2.69402	17.9838	6.27394	4.08975	NA	0.925972	23.3287	Not randomized	NA	NA	0	0	0	0	0	0	0	0	0	0	0	0	0	0	0	0	0	0	0	0	0	0	0	0	0	0	0	0	0	0	0	0	0	0
989336	80.9524	3.63305	5.28552	3.3087	44.7404	3.69212	2.55594	40.4565	1.27495	31.1117	Group B	0	0	0	0	0	0	0	0	0	0	0	0	0	0	0	0	0	0	0	0	0	0	0	0	0	0	0	0	0	0	0	0	0	0	0	0
989699	17.7489	0.860649	2.49948	2.42926	26.9106	7.48287	4.7455	NA	-0.716965	25.7964	Not randomized	NA	NA	0	1	0	0	0	0	0	0	0	0	0	0	0	0	0	0	0	0	0	0	0	0	0	0	0	1	0	0	0	0	0	0	0	0
990193	7.79221	1.62054	3.61548	3.07235	34.0659	7.81017	4.95091	NA	0.460632	33.1997	Group C	0	0	0	1	0	0	0	0	0	0	0	0	0	0	0	0	0	0	0	0	0	0	0	0	0	0	1	0	0	0	0	0	0	0	0	0
990332	100	1.37895	2.06244	0.524758	5.09926	1.79792	0.878213	8.22993	-0.174086	25.3251	Group B	0	0	1	1	0	0	0	0	1	0	0	0	0	0	0	0	0	0	0	0	0	0	0	0	0	0	1	0	0	0	0	0	0	0	0	0
990758	NA	2.6396	0.736737	3.08978	59.6242	NA	NA	NA	0.995613	NA		NA	NA	0	0	0	0	0	0	0	0	0	0	0	0	0	0	0	0	0	0	0	0	0	0	0	0	0	0	0	0	0	0	0	0	0	0
991819	20.7792	2.31148	1.71731	2.49842	17.1464	6.26379	4.05985	51.3585	0.667797	36.4729	Group C	0	0	0	0	0	0	0	0	0	0	0	0	0	0	0	0	0	0	0	0	0	0	0	0	0	0	0	0	0	0	0	0	0	0	0	0
993795	3.8961	0.811933	1.80415	1.88585	34.5994	7.17596	5.12311	3.55424	0.149567	58.9414	Not randomized	NA	NA	0	1	0	0	0	0	0	0	0	0	0	0	0	0	0	0	0	0	0	0	0	0	0	0	1	0	0	0	0	0	0	0	0	0
995467	13.4199	1.19747	4.32848	2.83109	35.734	6.02623	3.88844	16.8773	-0.265488	22.3109	Not randomized	NA	NA	0	0	0	0	0	0	0	0	0	0	0	0	0	0	0	0	0	0	0	0	0	0	0	0	0	0	0	0	0	0	0	0	0	0
995967	19.457	2.14225	3.56159	2.34455	22.4925	6.56779	3.52339	NA	0.331628	43.7344	Not randomized	NA	NA	0	0	0	0	0	0	0	0	0	0	0	0	0	0	0	0	0	0	0	0	0	0	0	0	0	0	0	0	0	0	0	0	0	0
996516	67.0996	5.94321	2.52662	4.03079	45.4376	6.01126	3.13784	NA	3.86115	37.8148	Group B	0	0	0	1	0	0	0	0	0	0	0	0	0	0	0	0	0	0	0	0	0	0	0	0	1	0	1	0	0	0	0	1	0	0	0	0
999191	90.9091	4.65828	3.51384	3.89781	69.2673	4.02192	2.51907	42.5938	2.40811	37.1446	Group B	0	0	0	1	0	0	0	0	0	0	0	0	0	0	0	0	0	0	0	0	0	0	0	0	0	0	1	0	0	0	0	0	0	0	0	0
999576	14.2857	1.52705	2.94879	1.46091	21.9055	7.06335	4.27142	4.2468	-0.0932183	32.091	Group C	0	0	0	0	0	0	0	0	0	0	0	0	0	0	0	0	0	0	0	0	0	0	0	0	0	0	0	0	0	0	0	0	0	0	0	0
